# Genome-wide association study of John Henryism in the CARDIA Cohort suggests a molecular mechanism behind lower nicotine addiction rates

**DOI:** 10.1101/2023.05.18.23289991

**Authors:** Richard R Chapleau

## Abstract

John Henryism (JH) is a stress response mechanism that enables individuals to cope with chronic psychological stressors. Originally identified in African American males, JH has since been associated with numerous negative health outcomes such as cardiovascular disease. Despite its relationship to diseases with known genetic risk factors, little work has been reported concerning the genetics of JH. In the current study, genome-wide microarray and the JH Active Coping scale data from the CARDIA Cohort study were used to identify genetic factors associated with JH levels. Principal component analysis accounted for population stratification and evaluated six inheritance models in plink software. We also performed network analyses on the resulting significant associations (P < 5×10^−8^) to identify molecular pathways to health outcomes. Our GWAS results revealed 25 significant genetic associations and two suggestive associations. One of the variants identified with a suggestive association (P < 5×10^−6^) to JH (rs11634680) reproduces the same suggestive association from a prior study of the same dataset with the similar odds ratios and P-values between the studies. In our pathway analysis, we found a variant associated with JH (rs12448959) decreases the amount of GABA transaminase and thereby reduces the nicotine reward through the GABAergic signaling pathway. Our work provides a molecular explanation to the observational data that individuals with high levels of JH active coping skills are less prone to using smoking as stress relief.

## Supplemental Table 2 for "Genome-wide association study of John Henryism in the CARDIA Cohort suggests a molecular mechanism behind lower nicotine addiction rates"

#category	term ID	term description	observed gene count	background gene count	strength	false discovery rate	matching proteins in your network (IDs)	matching proteins in your network (labels)
GO Process	GO:0000902	Cell morphogenesis	24	726	0.49	0.0168	9606.ENSP00000251808,9606.ENSP00000256646,9606.ENSP00000261023,9606.ENSP00000263798,9606.ENSP00000266058,9606.ENSP00000268613,9606.ENSP00000277541,9606.ENSP00000296043,9606.ENSP00000307046,9606.ENSP00000334329,9606.ENSP00000346389,9606.ENSP00000347591,9606.ENSP00000354778,9606.ENSP00000367198,9606.ENSP00000369862,9606.ENSP00000371689,9606.ENSP00000381793,9606.ENSP00000390436,9606.ENSP00000429744,9606.ENSP00000441913,9606.ENSP00000447241,9606.ENSP00000451752,9606.ENSP00000463325,9606.ENSP00000480132	GRHL2,NOTCH2,ITGAV,TYRO3,SLIT1,CDH13,NOTCH1,SHROOM3,SDC2,UNC5B,MEF2A,GFRA1,CNTNAP2,LECT1,COL4A3BP,CDH12,GRB10,GLI2,STK3,ARHGEF28,FRS2,SPTB,PTPRM,NCAM1
GO Component	GO:0030054	Cell junction	45	2075	0.31	0.0055	9606.ENSP00000220531,9606.ENSP00000242786,9606.ENSP00000247970,9606.ENSP00000251808,9606.ENSP00000260191,9606.ENSP00000261023,9606.ENSP00000263817,9606.ENSP00000268613,9606.ENSP00000277541,9606.ENSP00000286355,9606.ENSP00000296043,9606.ENSP00000299492,9606.ENSP00000321546,9606.ENSP00000326888,9606.ENSP00000336701,9606.ENSP00000337949,9606.ENSP00000348573,9606.ENSP00000350170,9606.ENSP00000352544,9606.ENSP00000354778,9606.ENSP00000355865,9606.ENSP00000358715,9606.ENSP00000363068,9606.ENSP00000367220,9606.ENSP00000367762,9606.ENSP00000369538,9606.ENSP00000370593,9606.ENSP00000371689,9606.ENSP00000373648,9606.ENSP00000374069,9606.ENSP00000379290,9606.ENSP00000382791,9606.ENSP00000386357,9606.ENSP00000386456,9606.ENSP00000386722,9606.ENSP00000392043,9606.ENSP00000397026,9606.ENSP00000418082,9606.ENSP00000418994,9606.ENSP00000435637,9606.ENSP00000443985,9606.ENSP00000447241,9606.ENSP00000449629,9606.ENSP00000463325,9606.ENSP00000482826	BLOC1S6,CD97,PIN1,GRHL2,HTR3B,ITGAV,ABCB11,CDH13,NOTCH1,ADCY8,SHROOM3,PPFIBP2,LOH12CR1,LIMS2,RAD51C,HTR7,AKAP9,FXR1,CPLX2,CNTNAP2,PARK2,SORCS3,PCDH15,ACTR2,PLCB4,GDI2,PTPRD,CDH12,KCNQ3,PTPRN2,BCAS1,GRIK1,LRRTM4,AAK1,FCHSD2,ATP2B1,GRIK2,RPL37A,SYNPR,CNTN5,CPEB2,FRS2,ANKS1B,PTPRM,NAPB
GO Component	GO:0016020	Membrane	126	9072	0.12	0.0178	9606.ENSP00000201647,9606.ENSP00000220531,9606.ENSP00000225724,9606.ENSP00000225972,9606.ENSP00000229583,9606.ENSP00000230449,9606.ENSP00000242786,9606.ENSP00000248572,9606.ENSP00000251808,9606.ENSP00000256339,9606.ENSP00000256646,9606.ENSP00000256951,9606.ENSP00000258772,9606.ENSP00000259324,9606.ENSP00000259351,9606.ENSP00000260191,9606.ENSP00000261023,9606.ENSP00000261842,9606.ENSP00000262144,9606.ENSP00000263245,9606.ENSP00000263798,9606.ENSP00000263817,9606.ENSP00000263991,9606.ENSP00000264122,9606.ENSP00000264363,9606.ENSP00000264784,9606.ENSP00000268613,9606.ENSP00000274695,9606.ENSP00000277541,9606.ENSP00000286355,9606.ENSP00000296043,9606.ENSP00000302057,9606.ENSP00000305069,9606.ENSP00000306662,9606.ENSP00000307046,9606.ENSP00000313600,9606.ENSP00000313699,9606.ENSP00000314500,9606.ENSP00000315680,9606.ENSP00000320378,9606.ENSP00000321546,9606.ENSP00000325448,9606.ENSP00000326888,9606.ENSP00000330862,9606.ENSP00000334329,9606.ENSP00000334373,9606.ENSP00000337949,9606.ENSP00000337972,9606.ENSP00000338785,9606.ENSP00000339720,9606.ENSP00000339826,9606.ENSP00000340243,9606.ENSP00000340402,9606.ENSP00000341361,9606.ENSP00000342144,9606.ENSP00000346560,9606.ENSP00000346990,9606.ENSP00000347591,9606.ENSP00000348453,9606.ENSP00000348573,9606.ENSP00000350170,9606.ENSP00000350364,9606.ENSP00000352544,9606.ENSP00000354504,9606.ENSP00000354778,9606.ENSP00000355632,9606.ENSP00000356634,9606.ENSP00000357660,9606.ENSP00000358059,9606.ENSP00000358715,9606.ENSP00000359233,9606.ENSP00000362144,9606.ENSP00000362298,9606.ENSP00000363068,9606.ENSP00000363513,9606.ENSP00000363836,9606.ENSP00000367198,9606.ENSP00000367220,9606.ENSP00000369538,9606.ENSP00000369862,9606.ENSP00000370593,9606.ENSP00000371689,9606.ENSP00000373648,9606.ENSP00000374069,9606.ENSP00000375844,9606.ENSP00000376855,9606.ENSP00000379326,9606.ENSP00000379822,9606.ENSP00000381007,9606.ENSP00000381302,9606.ENSP00000381793,9606.ENSP00000382791,9606.ENSP00000386227,9606.ENSP00000386357,9606.ENSP00000386456,9606.ENSP00000386722,9606.ENSP00000389715,9606.ENSP00000390436,9606.ENSP00000392043,9606.ENSP00000397026,9606.ENSP00000401445,9606.ENSP00000401470,9606.ENSP00000401477,9606.ENSP00000418994,9606.ENSP00000423313,9606.ENSP00000423602,9606.ENSP00000428331,9606.ENSP00000429084,9606.ENSP00000430733,9606.ENSP00000435637,9606.ENSP00000439244,9606.ENSP00000441913,9606.ENSP00000445359,9606.ENSP00000447241,9606.ENSP00000449629,9606.ENSP00000449756,9606.ENSP00000451030,9606.ENSP00000451291,9606.ENSP00000451752,9606.ENSP00000460825,9606.ENSP00000463325,9606.ENSP00000480132,9606.ENSP00000482826,9606.ENSP00000482885,9606.ENSP00000484343,9606.ENSP00000485105	EPS8L1,BLOC1S6,GOSR1,LRRC59,ADTRP,EXOC2,CD97,GNGT1,GRHL2,UNC79,NOTCH2,EMP1,DDX56,LRRC8A,RALGPS1,HTR3B,ITGAV,AP4E1,WDR59,ARFGAP3,TYRO3,ABCB11,EHBP1,CBLB,NDST4,SLC2A9,CDH13,CDKAL1,NOTCH1,ADCY8,SHROOM3,OR5AU1,TMEM192,ADRA1B,SDC2,ATP10B,HEPHL1,GALNT14,PEX7,SLC7A8,LOH12CR1,KARS,LIMS2,OPCML,UNC5B,KPNA4,HTR7,GDPD5,STARD13,NDUFA4,PIK3AP1,SERINC3,SLC15A5,RNF13,EVC2,FILIP1L,SCARA5,GFRA1,ANO2,AKAP9,FXR1,NEGR1,CPLX2,ASTN2,CNTNAP2,GALNT2,PAPPA2,CLRN3,RTN4IP1,SORCS3,ABCD3,MCU,SGPL1,PCDH15,NCMAP,CCNY,LECT1,ACTR2,GDI2,COL4A3BP,PTPRD,CDH12,KCNQ3,PTPRN2,CAPN10,DPP10,SLC5A12,SLC12A1,NAV3,PPAPDC1A,GRB10,GRIK1,MCC,LRRTM4,AAK1,FCHSD2,KSR2,GLI2,ATP2B1,GRIK2,ERN1,RANGAP1,TMEM232,SYNPR,GALNTL6,DAPP1,SFTA3,UBR5,CSMD1,CNTN5,CIZ1,ARHGEF28,ATP8B1,FRS2,ANKS1B,SLC38A1,RGS6,HNRNPC,SPTB,WSCD1,PTPRM,NCAM1,NAPB,PTPRQ,SERPINB6,PKD1L2
GO Component	GO:0045202	Synapse	32	1351	0.35	0.0178	9606.ENSP00000220531,9606.ENSP00000247970,9606.ENSP00000260191,9606.ENSP00000268613,9606.ENSP00000286355,9606.ENSP00000299492,9606.ENSP00000321546,9606.ENSP00000337949,9606.ENSP00000348573,9606.ENSP00000350170,9606.ENSP00000352544,9606.ENSP00000355865,9606.ENSP00000358715,9606.ENSP00000363068,9606.ENSP00000367220,9606.ENSP00000367762,9606.ENSP00000369538,9606.ENSP00000370593,9606.ENSP00000373648,9606.ENSP00000374069,9606.ENSP00000379290,9606.ENSP00000382791,9606.ENSP00000386357,9606.ENSP00000386456,9606.ENSP00000386722,9606.ENSP00000392043,9606.ENSP00000397026,9606.ENSP00000418994,9606.ENSP00000435637,9606.ENSP00000443985,9606.ENSP00000449629,9606.ENSP00000482826	BLOC1S6,PIN1,HTR3B,CDH13,ADCY8,PPFIBP2,LOH12CR1,HTR7,AKAP9,FXR1,CPLX2,PARK2,SORCS3,PCDH15,ACTR2,PLCB4,GDI2,PTPRD,KCNQ3,PTPRN2,BCAS1,GRIK1,LRRTM4,AAK1,FCHSD2,ATP2B1,GRIK2,SYNPR,CNTN5,CPEB2,ANKS1B,NAPB
Monarch	GO:0050896	Response to stimulus	46	1055	0.61	4.68e-12	9606.ENSP00000244728,9606.ENSP00000248572,9606.ENSP00000251808,9606.ENSP00000262442,9606.ENSP00000268613,9606.ENSP00000274695,9606.ENSP00000280886,9606.ENSP00000282486,9606.ENSP00000298282,9606.ENSP00000299492,9606.ENSP00000347591,9606.ENSP00000348453,9606.ENSP00000348460,9606.ENSP00000350364,9606.ENSP00000354504,9606.ENSP00000354778,9606.ENSP00000355865,9606.ENSP00000359114,9606.ENSP00000363068,9606.ENSP00000369609,9606.ENSP00000369695,9606.ENSP00000369921,9606.ENSP00000370593,9606.ENSP00000371689,9606.ENSP00000373277,9606.ENSP00000376855,9606.ENSP00000379326,9606.ENSP00000379658,9606.ENSP00000379845,9606.ENSP00000381007,9606.ENSP00000381793,9606.ENSP00000386227,9606.ENSP00000386722,9606.ENSP00000386834,9606.ENSP00000390436,9606.ENSP00000401445,9606.ENSP00000418082,9606.ENSP00000423313,9606.ENSP00000430733,9606.ENSP00000435637,9606.ENSP00000440246,9606.ENSP00000441913,9606.ENSP00000443985,9606.ENSP00000449629,9606.ENSP00000480132,9606.ENSP00000485105	COL21A1,GNGT1,GRHL2,DNAH9,CDH13,CDKAL1,DIP2C,MBNL1,PKNOX2,PPFIBP2,GFRA1,ANO2,NPAS3,NEGR1,ASTN2,CNTNAP2,PARK2,COL11A1,PCDH15,HBG2,MLLT3,ADAMTSL1,PTPRD,CDH12,RBMS3,DPP10,SLC5A12,ETV6,ABAT,NAV3,GRB10,MCC,FCHSD2,AFF3,GLI2,ERN1,RPL37A,GALNTL6,CSMD1,CNTN5,ME3,ARHGEF28,CPEB2,ANKS1B,NCAM1,PKD1L2
Monarch	EFO:0006848	Mental or behavioural disorder biomarker	56	1634	0.51	2.03e-11	9606.ENSP00000229583,9606.ENSP00000238789,9606.ENSP00000259351,9606.ENSP00000262442,9606.ENSP00000263817,9606.ENSP00000263991,9606.ENSP00000268613,9606.ENSP00000274695,9606.ENSP00000280886,9606.ENSP00000282486,9606.ENSP00000298282,9606.ENSP00000303129,9606.ENSP00000305069,9606.ENSP00000320378,9606.ENSP00000321546,9606.ENSP00000325448,9606.ENSP00000330862,9606.ENSP00000332296,9606.ENSP00000340402,9606.ENSP00000346560,9606.ENSP00000346990,9606.ENSP00000348460,9606.ENSP00000348573,9606.ENSP00000350364,9606.ENSP00000354504,9606.ENSP00000354778,9606.ENSP00000355510,9606.ENSP00000355632,9606.ENSP00000355865,9606.ENSP00000356669,9606.ENSP00000358715,9606.ENSP00000367762,9606.ENSP00000369609,9606.ENSP00000370593,9606.ENSP00000373277,9606.ENSP00000374069,9606.ENSP00000376855,9606.ENSP00000379228,9606.ENSP00000381793,9606.ENSP00000386357,9606.ENSP00000386834,9606.ENSP00000389715,9606.ENSP00000394484,9606.ENSP00000396103,9606.ENSP00000401470,9606.ENSP00000410396,9606.ENSP00000423313,9606.ENSP00000429744,9606.ENSP00000430733,9606.ENSP00000435637,9606.ENSP00000441913,9606.ENSP00000449629,9606.ENSP00000451291,9606.ENSP00000463325,9606.ENSP00000480132,9606.ENSP00000483921	ADTRP,ATAD2B,RALGPS1,DNAH9,ABCB11,EHBP1,CDH13,CDKAL1,DIP2C,MBNL1,PKNOX2,VAT1L,TMEM192,SLC7A8,LOH12CR1,KARS,OPCML,RARB,SLC15A5,FILIP1L,SCARA5,NPAS3,AKAP9,NEGR1,ASTN2,CNTNAP2,WDR64,GALNT2,PARK2,RC3H1,SORCS3,PLCB4,HBG2,PTPRD,RBMS3,PTPRN2,DPP10,HECW1,GRB10,LRRTM4,AFF3,KSR2,DCLK3,MYT1L,RANGAP1,CMSS1,GALNTL6,STK3,CSMD1,CNTN5,ARHGEF28,ANKS1B,HNRNPC,PTPRM,NCAM1,SSBP2
Monarch	GO:0042493	Response to drug	41	898	0.63	2.03e-11	9606.ENSP00000244728,9606.ENSP00000248572,9606.ENSP00000251808,9606.ENSP00000262442,9606.ENSP00000268613,9606.ENSP00000274695,9606.ENSP00000280886,9606.ENSP00000282486,9606.ENSP00000298282,9606.ENSP00000299492,9606.ENSP00000347591,9606.ENSP00000348453,9606.ENSP00000350364,9606.ENSP00000354504,9606.ENSP00000354778,9606.ENSP00000355865,9606.ENSP00000359114,9606.ENSP00000369609,9606.ENSP00000369695,9606.ENSP00000369921,9606.ENSP00000370593,9606.ENSP00000373277,9606.ENSP00000376855,9606.ENSP00000379658,9606.ENSP00000379845,9606.ENSP00000381007,9606.ENSP00000381793,9606.ENSP00000386227,9606.ENSP00000386722,9606.ENSP00000386834,9606.ENSP00000401445,9606.ENSP00000418082,9606.ENSP00000423313,9606.ENSP00000430733,9606.ENSP00000435637,9606.ENSP00000440246,9606.ENSP00000441913,9606.ENSP00000443985,9606.ENSP00000449629,9606.ENSP00000480132,9606.ENSP00000485105	COL21A1,GNGT1,GRHL2,DNAH9,CDH13,CDKAL1,DIP2C,MBNL1,PKNOX2,PPFIBP2,GFRA1,ANO2,NEGR1,ASTN2,CNTNAP2,PARK2,COL11A1,HBG2,MLLT3,ADAMTSL1,PTPRD,RBMS3,DPP10,ETV6,ABAT,NAV3,GRB10,MCC,FCHSD2,AFF3,ERN1,RPL37A,GALNTL6,CSMD1,CNTN5,ME3,ARHGEF28,CPEB2,ANKS1B,NCAM1,PKD1L2
Monarch	EFO:0003892	Pulmonary function measurement	46	1222	0.55	2.13e-10	9606.ENSP00000229583,9606.ENSP00000230449,9606.ENSP00000238789,9606.ENSP00000244728,9606.ENSP00000247970,9606.ENSP00000248572,9606.ENSP00000259351,9606.ENSP00000261023,9606.ENSP00000262144,9606.ENSP00000263991,9606.ENSP00000264784,9606.ENSP00000268613,9606.ENSP00000282486,9606.ENSP00000296043,9606.ENSP00000298815,9606.ENSP00000307046,9606.ENSP00000321546,9606.ENSP00000332296,9606.ENSP00000334329,9606.ENSP00000334373,9606.ENSP00000346560,9606.ENSP00000350364,9606.ENSP00000354504,9606.ENSP00000354778,9606.ENSP00000355751,9606.ENSP00000355865,9606.ENSP00000363068,9606.ENSP00000369695,9606.ENSP00000369921,9606.ENSP00000370593,9606.ENSP00000373277,9606.ENSP00000376855,9606.ENSP00000378312,9606.ENSP00000379658,9606.ENSP00000381793,9606.ENSP00000386227,9606.ENSP00000386357,9606.ENSP00000386834,9606.ENSP00000389715,9606.ENSP00000410396,9606.ENSP00000412363,9606.ENSP00000418082,9606.ENSP00000423313,9606.ENSP00000430733,9606.ENSP00000441913,9606.ENSP00000463325	ADTRP,EXOC2,ATAD2B,COL21A1,PIN1,GNGT1,RALGPS1,ITGAV,WDR59,EHBP1,SLC2A9,CDH13,MBNL1,SHROOM3,ARHGAP42,SDC2,LOH12CR1,RARB,UNC5B,KPNA4,FILIP1L,NEGR1,ASTN2,CNTNAP2,THBS2,PARK2,PCDH15,MLLT3,ADAMTSL1,PTPRD,RBMS3,DPP10,EFCAB5,ETV6,GRB10,MCC,LRRTM4,AFF3,KSR2,CMSS1,ZNF438,RPL37A,GALNTL6,CSMD1,ARHGEF28,PTPRM
Monarch	EFO:0000719	Temporal measurement	48	1356	0.52	3.94e-10	9606.ENSP00000251808,9606.ENSP00000256339,9606.ENSP00000264363,9606.ENSP00000268613,9606.ENSP00000274008,9606.ENSP00000274695,9606.ENSP00000282272,9606.ENSP00000286355,9606.ENSP00000296043,9606.ENSP00000298282,9606.ENSP00000298815,9606.ENSP00000330862,9606.ENSP00000332296,9606.ENSP00000339826,9606.ENSP00000343000,9606.ENSP00000348453,9606.ENSP00000348460,9606.ENSP00000350364,9606.ENSP00000354504,9606.ENSP00000354778,9606.ENSP00000355865,9606.ENSP00000356634,9606.ENSP00000356669,9606.ENSP00000358715,9606.ENSP00000363068,9606.ENSP00000369921,9606.ENSP00000370593,9606.ENSP00000373277,9606.ENSP00000373648,9606.ENSP00000374069,9606.ENSP00000376855,9606.ENSP00000379228,9606.ENSP00000379822,9606.ENSP00000382791,9606.ENSP00000385795,9606.ENSP00000386456,9606.ENSP00000386834,9606.ENSP00000389715,9606.ENSP00000396103,9606.ENSP00000411099,9606.ENSP00000428331,9606.ENSP00000429084,9606.ENSP00000430733,9606.ENSP00000449629,9606.ENSP00000451030,9606.ENSP00000463325,9606.ENSP00000480132,9606.ENSP00000485105	GRHL2,UNC79,NDST4,CDH13,SPATA5,CDKAL1,ANKRD44,ADCY8,SHROOM3,PKNOX2,ARHGAP42,OPCML,RARB,PIK3AP1,IL19,ANO2,NPAS3,NEGR1,ASTN2,CNTNAP2,PARK2,PAPPA2,RC3H1,SORCS3,PCDH15,ADAMTSL1,PTPRD,RBMS3,KCNQ3,PTPRN2,DPP10,HECW1,SLC12A1,GRIK1,PHF14,AAK1,AFF3,KSR2,MYT1L,TLK1,SFTA3,UBR5,CSMD1,ANKS1B,RGS6,PTPRM,NCAM1,PKD1L2
Monarch	EFO:0004557	Population measurement	32	611	0.69	4.07e-10	9606.ENSP00000230449,9606.ENSP00000244728,9606.ENSP00000260191,9606.ENSP00000264784,9606.ENSP00000264917,9606.ENSP00000268613,9606.ENSP00000280886,9606.ENSP00000296043,9606.ENSP00000330862,9606.ENSP00000343000,9606.ENSP00000348460,9606.ENSP00000354504,9606.ENSP00000354778,9606.ENSP00000355510,9606.ENSP00000355865,9606.ENSP00000358715,9606.ENSP00000363068,9606.ENSP00000369862,9606.ENSP00000369921,9606.ENSP00000370593,9606.ENSP00000373277,9606.ENSP00000374069,9606.ENSP00000376855,9606.ENSP00000386357,9606.ENSP00000389715,9606.ENSP00000392043,9606.ENSP00000396103,9606.ENSP00000412237,9606.ENSP00000430733,9606.ENSP00000441913,9606.ENSP00000449629,9606.ENSP00000480132	EXOC2,COL21A1,HTR3B,SLC2A9,PDE8B,CDH13,DIP2C,SHROOM3,OPCML,IL19,NPAS3,ASTN2,CNTNAP2,WDR64,PARK2,SORCS3,PCDH15,COL4A3BP,ADAMTSL1,PTPRD,RBMS3,PTPRN2,DPP10,LRRTM4,KSR2,ATP2B1,MYT1L,IL10,CSMD1,ARHGEF28,ANKS1B,NCAM1
Monarch	EFO:0007874	Gut microbiome measurement	28	488	0.73	1.60e-09	9606.ENSP00000230449,9606.ENSP00000244728,9606.ENSP00000260191,9606.ENSP00000264784,9606.ENSP00000264917,9606.ENSP00000268613,9606.ENSP00000280886,9606.ENSP00000296043,9606.ENSP00000330862,9606.ENSP00000343000,9606.ENSP00000348460,9606.ENSP00000354778,9606.ENSP00000355510,9606.ENSP00000355865,9606.ENSP00000358715,9606.ENSP00000363068,9606.ENSP00000369921,9606.ENSP00000370593,9606.ENSP00000373277,9606.ENSP00000374069,9606.ENSP00000376855,9606.ENSP00000386357,9606.ENSP00000389715,9606.ENSP00000396103,9606.ENSP00000412237,9606.ENSP00000430733,9606.ENSP00000441913,9606.ENSP00000449629	EXOC2,COL21A1,HTR3B,SLC2A9,PDE8B,CDH13,DIP2C,SHROOM3,OPCML,IL19,NPAS3,CNTNAP2,WDR64,PARK2,SORCS3,PCDH15,ADAMTSL1,PTPRD,RBMS3,PTPRN2,DPP10,LRRTM4,KSR2,MYT1L,IL10,CSMD1,ARHGEF28,ANKS1B
Monarch	GO:0007610	Behavior	37	896	0.59	2.89e-09	9606.ENSP00000238789,9606.ENSP00000258772,9606.ENSP00000263817,9606.ENSP00000263991,9606.ENSP00000266058,9606.ENSP00000268613,9606.ENSP00000274008,9606.ENSP00000298815,9606.ENSP00000330862,9606.ENSP00000338785,9606.ENSP00000348460,9606.ENSP00000355510,9606.ENSP00000355632,9606.ENSP00000355865,9606.ENSP00000356634,9606.ENSP00000358715,9606.ENSP00000363068,9606.ENSP00000369862,9606.ENSP00000369921,9606.ENSP00000371689,9606.ENSP00000374069,9606.ENSP00000376855,9606.ENSP00000378312,9606.ENSP00000379290,9606.ENSP00000379845,9606.ENSP00000381007,9606.ENSP00000386357,9606.ENSP00000392043,9606.ENSP00000396103,9606.ENSP00000397026,9606.ENSP00000401470,9606.ENSP00000423313,9606.ENSP00000429744,9606.ENSP00000430733,9606.ENSP00000451030,9606.ENSP00000463325,9606.ENSP00000480132	ATAD2B,DDX56,ABCB11,EHBP1,SLIT1,CDH13,SPATA5,ARHGAP42,OPCML,STARD13,NPAS3,WDR64,GALNT2,PARK2,PAPPA2,SORCS3,PCDH15,COL4A3BP,ADAMTSL1,CDH12,PTPRN2,DPP10,EFCAB5,BCAS1,ABAT,NAV3,LRRTM4,ATP2B1,MYT1L,GRIK2,RANGAP1,GALNTL6,STK3,CSMD1,RGS6,PTPRM,NCAM1
Monarch	EFO:0006841	Respiratory disease biomarker	40	1151	0.51	5.12e-08	9606.ENSP00000229583,9606.ENSP00000230449,9606.ENSP00000238789,9606.ENSP00000244728,9606.ENSP00000248572,9606.ENSP00000259351,9606.ENSP00000261023,9606.ENSP00000262144,9606.ENSP00000264784,9606.ENSP00000268613,9606.ENSP00000298815,9606.ENSP00000299492,9606.ENSP00000307046,9606.ENSP00000321546,9606.ENSP00000332296,9606.ENSP00000334373,9606.ENSP00000348460,9606.ENSP00000350364,9606.ENSP00000354504,9606.ENSP00000354778,9606.ENSP00000355865,9606.ENSP00000363068,9606.ENSP00000369695,9606.ENSP00000369921,9606.ENSP00000370593,9606.ENSP00000373277,9606.ENSP00000374069,9606.ENSP00000378312,9606.ENSP00000379658,9606.ENSP00000381793,9606.ENSP00000386227,9606.ENSP00000386834,9606.ENSP00000389715,9606.ENSP00000396103,9606.ENSP00000412363,9606.ENSP00000423313,9606.ENSP00000430733,9606.ENSP00000440246,9606.ENSP00000441913,9606.ENSP00000463325	ADTRP,EXOC2,ATAD2B,COL21A1,GNGT1,RALGPS1,ITGAV,WDR59,SLC2A9,CDH13,ARHGAP42,PPFIBP2,SDC2,LOH12CR1,RARB,KPNA4,NPAS3,NEGR1,ASTN2,CNTNAP2,PARK2,PCDH15,MLLT3,ADAMTSL1,PTPRD,RBMS3,PTPRN2,EFCAB5,ETV6,GRB10,MCC,AFF3,KSR2,MYT1L,ZNF438,GALNTL6,CSMD1,ME3,ARHGEF28,PTPRM
Monarch	EFO:0004713	FEV/FEC ratio	30	679	0.62	7.52e-08	9606.ENSP00000229583,9606.ENSP00000230449,9606.ENSP00000244728,9606.ENSP00000248572,9606.ENSP00000259351,9606.ENSP00000261023,9606.ENSP00000262144,9606.ENSP00000264784,9606.ENSP00000268613,9606.ENSP00000298815,9606.ENSP00000307046,9606.ENSP00000321546,9606.ENSP00000332296,9606.ENSP00000334373,9606.ENSP00000350364,9606.ENSP00000354504,9606.ENSP00000354778,9606.ENSP00000355865,9606.ENSP00000363068,9606.ENSP00000370593,9606.ENSP00000373277,9606.ENSP00000378312,9606.ENSP00000386227,9606.ENSP00000386834,9606.ENSP00000389715,9606.ENSP00000412363,9606.ENSP00000423313,9606.ENSP00000430733,9606.ENSP00000441913,9606.ENSP00000463325	ADTRP,EXOC2,COL21A1,GNGT1,RALGPS1,ITGAV,WDR59,SLC2A9,CDH13,ARHGAP42,SDC2,LOH12CR1,RARB,KPNA4,NEGR1,ASTN2,CNTNAP2,PARK2,PCDH15,PTPRD,RBMS3,EFCAB5,MCC,AFF3,KSR2,ZNF438,GALNTL6,CSMD1,ARHGEF28,PTPRM
Monarch	EFO:0004747	Protein measurement	103	5855	0.22	2.60e-06	9606.ENSP00000230449,9606.ENSP00000238789,9606.ENSP00000242786,9606.ENSP00000251808,9606.ENSP00000256339,9606.ENSP00000256646,9606.ENSP00000258772,9606.ENSP00000262144,9606.ENSP00000263798,9606.ENSP00000263817,9606.ENSP00000263991,9606.ENSP00000264122,9606.ENSP00000264363,9606.ENSP00000264917,9606.ENSP00000266058,9606.ENSP00000268613,9606.ENSP00000274695,9606.ENSP00000280886,9606.ENSP00000282272,9606.ENSP00000282486,9606.ENSP00000296043,9606.ENSP00000298282,9606.ENSP00000300006,9606.ENSP00000303129,9606.ENSP00000305069,9606.ENSP00000313699,9606.ENSP00000314500,9606.ENSP00000315680,9606.ENSP00000321546,9606.ENSP00000330862,9606.ENSP00000332296,9606.ENSP00000334329,9606.ENSP00000334373,9606.ENSP00000338785,9606.ENSP00000339826,9606.ENSP00000342144,9606.ENSP00000346990,9606.ENSP00000347591,9606.ENSP00000348453,9606.ENSP00000348460,9606.ENSP00000350364,9606.ENSP00000354504,9606.ENSP00000354778,9606.ENSP00000355510,9606.ENSP00000355632,9606.ENSP00000355751,9606.ENSP00000355865,9606.ENSP00000356634,9606.ENSP00000356669,9606.ENSP00000358715,9606.ENSP00000362298,9606.ENSP00000363068,9606.ENSP00000367762,9606.ENSP00000368144,9606.ENSP00000369538,9606.ENSP00000369609,9606.ENSP00000369695,9606.ENSP00000369862,9606.ENSP00000369921,9606.ENSP00000370593,9606.ENSP00000371689,9606.ENSP00000373277,9606.ENSP00000373648,9606.ENSP00000375844,9606.ENSP00000378312,9606.ENSP00000379228,9606.ENSP00000379326,9606.ENSP00000379658,9606.ENSP00000379845,9606.ENSP00000381007,9606.ENSP00000381302,9606.ENSP00000381793,9606.ENSP00000382628,9606.ENSP00000382791,9606.ENSP00000386227,9606.ENSP00000386456,9606.ENSP00000386722,9606.ENSP00000386834,9606.ENSP00000389715,9606.ENSP00000392043,9606.ENSP00000396103,9606.ENSP00000397026,9606.ENSP00000401445,9606.ENSP00000401477,9606.ENSP00000411099,9606.ENSP00000412363,9606.ENSP00000418082,9606.ENSP00000423313,9606.ENSP00000428331,9606.ENSP00000429084,9606.ENSP00000429744,9606.ENSP00000430733,9606.ENSP00000435637,9606.ENSP00000440246,9606.ENSP00000441913,9606.ENSP00000445359,9606.ENSP00000449629,9606.ENSP00000451030,9606.ENSP00000451752,9606.ENSP00000463325,9606.ENSP00000480132,9606.ENSP00000482826,9606.ENSP00000483921	EXOC2,ATAD2B,CD97,GRHL2,UNC79,NOTCH2,DDX56,WDR59,TYRO3,ABCB11,EHBP1,CBLB,NDST4,PDE8B,SLIT1,CDH13,CDKAL1,DIP2C,ANKRD44,MBNL1,SHROOM3,PKNOX2,C16orf45,VAT1L,TMEM192,HEPHL1,GALNT14,PEX7,LOH12CR1,OPCML,RARB,UNC5B,KPNA4,STARD13,PIK3AP1,EVC2,SCARA5,GFRA1,ANO2,NPAS3,NEGR1,ASTN2,CNTNAP2,WDR64,GALNT2,THBS2,PARK2,PAPPA2,RC3H1,SORCS3,SGPL1,PCDH15,PLCB4,PRR5L,GDI2,HBG2,MLLT3,COL4A3BP,ADAMTSL1,PTPRD,CDH12,RBMS3,KCNQ3,CAPN10,EFCAB5,HECW1,SLC5A12,ETV6,ABAT,NAV3,PPAPDC1A,GRB10,RBBP8,GRIK1,MCC,AAK1,FCHSD2,AFF3,KSR2,ATP2B1,MYT1L,GRIK2,ERN1,TMEM232,TLK1,ZNF438,RPL37A,GALNTL6,SFTA3,UBR5,STK3,CSMD1,CNTN5,ME3,ARHGEF28,ATP8B1,ANKS1B,RGS6,SPTB,PTPRM,NCAM1,NAPB,SSBP2
Monarch	EFO:0004298	Cardiovascular measurement	56	2382	0.34	6.43e-06	9606.ENSP00000244728,9606.ENSP00000251808,9606.ENSP00000256646,9606.ENSP00000258772,9606.ENSP00000258888,9606.ENSP00000262442,9606.ENSP00000263817,9606.ENSP00000263991,9606.ENSP00000264784,9606.ENSP00000268613,9606.ENSP00000274695,9606.ENSP00000282486,9606.ENSP00000296043,9606.ENSP00000298282,9606.ENSP00000298815,9606.ENSP00000303129,9606.ENSP00000330862,9606.ENSP00000332296,9606.ENSP00000342144,9606.ENSP00000346560,9606.ENSP00000348453,9606.ENSP00000348460,9606.ENSP00000350364,9606.ENSP00000354504,9606.ENSP00000354778,9606.ENSP00000355632,9606.ENSP00000355751,9606.ENSP00000355865,9606.ENSP00000356634,9606.ENSP00000358715,9606.ENSP00000369862,9606.ENSP00000369921,9606.ENSP00000370593,9606.ENSP00000373277,9606.ENSP00000373648,9606.ENSP00000374069,9606.ENSP00000376855,9606.ENSP00000378312,9606.ENSP00000379290,9606.ENSP00000379658,9606.ENSP00000386357,9606.ENSP00000386722,9606.ENSP00000386834,9606.ENSP00000389715,9606.ENSP00000392043,9606.ENSP00000397026,9606.ENSP00000401477,9606.ENSP00000410396,9606.ENSP00000429744,9606.ENSP00000430733,9606.ENSP00000440246,9606.ENSP00000441913,9606.ENSP00000445359,9606.ENSP00000449629,9606.ENSP00000451030,9606.ENSP00000480132	COL21A1,GRHL2,NOTCH2,DDX56,ALPK3,DNAH9,ABCB11,EHBP1,SLC2A9,CDH13,CDKAL1,MBNL1,SHROOM3,PKNOX2,ARHGAP42,VAT1L,OPCML,RARB,EVC2,FILIP1L,ANO2,NPAS3,NEGR1,ASTN2,CNTNAP2,GALNT2,THBS2,PARK2,PAPPA2,SORCS3,COL4A3BP,ADAMTSL1,PTPRD,RBMS3,KCNQ3,PTPRN2,DPP10,EFCAB5,BCAS1,ETV6,LRRTM4,FCHSD2,AFF3,KSR2,ATP2B1,GRIK2,TMEM232,CMSS1,STK3,CSMD1,ME3,ARHGEF28,ATP8B1,ANKS1B,RGS6,NCAM1
Monarch	EFO:0006930	Brain volume measurement	25	612	0.58	1.14e-05	9606.ENSP00000244728,9606.ENSP00000263817,9606.ENSP00000264363,9606.ENSP00000268613,9606.ENSP00000280886,9606.ENSP00000286355,9606.ENSP00000348453,9606.ENSP00000348460,9606.ENSP00000348573,9606.ENSP00000354504,9606.ENSP00000354778,9606.ENSP00000359114,9606.ENSP00000369609,9606.ENSP00000369921,9606.ENSP00000370593,9606.ENSP00000378312,9606.ENSP00000379228,9606.ENSP00000381007,9606.ENSP00000381793,9606.ENSP00000386227,9606.ENSP00000396103,9606.ENSP00000430733,9606.ENSP00000435637,9606.ENSP00000451030,9606.ENSP00000463325	COL21A1,ABCB11,NDST4,CDH13,DIP2C,ADCY8,ANO2,NPAS3,AKAP9,ASTN2,CNTNAP2,COL11A1,HBG2,ADAMTSL1,PTPRD,EFCAB5,HECW1,NAV3,GRB10,MCC,MYT1L,CSMD1,CNTN5,RGS6,PTPRM
Monarch	EFO:0007911	Personality trait measurement	19	356	0.7	1.14e-05	9606.ENSP00000229583,9606.ENSP00000238789,9606.ENSP00000256339,9606.ENSP00000263991,9606.ENSP00000280886,9606.ENSP00000282486,9606.ENSP00000296043,9606.ENSP00000305069,9606.ENSP00000320378,9606.ENSP00000330862,9606.ENSP00000350364,9606.ENSP00000355632,9606.ENSP00000356272,9606.ENSP00000358715,9606.ENSP00000373277,9606.ENSP00000376855,9606.ENSP00000389715,9606.ENSP00000435637,9606.ENSP00000480132	ADTRP,ATAD2B,UNC79,EHBP1,DIP2C,MBNL1,SHROOM3,TMEM192,SLC7A8,OPCML,NEGR1,GALNT2,RMND1,SORCS3,RBMS3,DPP10,KSR2,CNTN5,NCAM1
Monarch	EFO:0008336	Disease progression measurement	12	121	0.97	1.14e-05	9606.ENSP00000286355,9606.ENSP00000298282,9606.ENSP00000330862,9606.ENSP00000332296,9606.ENSP00000339826,9606.ENSP00000348453,9606.ENSP00000354504,9606.ENSP00000370593,9606.ENSP00000429084,9606.ENSP00000430733,9606.ENSP00000451030,9606.ENSP00000463325	ADCY8,PKNOX2,OPCML,RARB,PIK3AP1,ANO2,ASTN2,PTPRD,UBR5,CSMD1,RGS6,PTPRM
Monarch	EFO:0004324	Body weights and measures	79	4126	0.26	1.35e-05	9606.ENSP00000230449,9606.ENSP00000238789,9606.ENSP00000244050,9606.ENSP00000248572,9606.ENSP00000256339,9606.ENSP00000258772,9606.ENSP00000258888,9606.ENSP00000259324,9606.ENSP00000259351,9606.ENSP00000262144,9606.ENSP00000263991,9606.ENSP00000264784,9606.ENSP00000264917,9606.ENSP00000268613,9606.ENSP00000274008,9606.ENSP00000274695,9606.ENSP00000282486,9606.ENSP00000285670,9606.ENSP00000298815,9606.ENSP00000303129,9606.ENSP00000330862,9606.ENSP00000332296,9606.ENSP00000338785,9606.ENSP00000340402,9606.ENSP00000346389,9606.ENSP00000346560,9606.ENSP00000346990,9606.ENSP00000348460,9606.ENSP00000350364,9606.ENSP00000354504,9606.ENSP00000354778,9606.ENSP00000355632,9606.ENSP00000355751,9606.ENSP00000355865,9606.ENSP00000356272,9606.ENSP00000356634,9606.ENSP00000356669,9606.ENSP00000359114,9606.ENSP00000363068,9606.ENSP00000367198,9606.ENSP00000368144,9606.ENSP00000369862,9606.ENSP00000369921,9606.ENSP00000370593,9606.ENSP00000371689,9606.ENSP00000373277,9606.ENSP00000373648,9606.ENSP00000374069,9606.ENSP00000375951,9606.ENSP00000376855,9606.ENSP00000378312,9606.ENSP00000379658,9606.ENSP00000381007,9606.ENSP00000381793,9606.ENSP00000382628,9606.ENSP00000382791,9606.ENSP00000386227,9606.ENSP00000386456,9606.ENSP00000386834,9606.ENSP00000389715,9606.ENSP00000390436,9606.ENSP00000392043,9606.ENSP00000397026,9606.ENSP00000401470,9606.ENSP00000410396,9606.ENSP00000411099,9606.ENSP00000412363,9606.ENSP00000423313,9606.ENSP00000428331,9606.ENSP00000430733,9606.ENSP00000435637,9606.ENSP00000445359,9606.ENSP00000447241,9606.ENSP00000449629,9606.ENSP00000449756,9606.ENSP00000463325,9606.ENSP00000469591,9606.ENSP00000480132,9606.ENSP00000483921	EXOC2,ATAD2B,SNAI1,GNGT1,UNC79,DDX56,ALPK3,LRRC8A,RALGPS1,WDR59,EHBP1,SLC2A9,PDE8B,CDH13,SPATA5,CDKAL1,MBNL1,SAMSN1,ARHGAP42,VAT1L,OPCML,RARB,STARD13,SLC15A5,MEF2A,FILIP1L,SCARA5,NPAS3,NEGR1,ASTN2,CNTNAP2,GALNT2,THBS2,PARK2,RMND1,PAPPA2,RC3H1,COL11A1,PCDH15,LECT1,PRR5L,COL4A3BP,ADAMTSL1,PTPRD,CDH12,RBMS3,KCNQ3,PTPRN2,TTLL4,DPP10,EFCAB5,ETV6,NAV3,GRB10,RBBP8,GRIK1,MCC,AAK1,AFF3,KSR2,GLI2,ATP2B1,GRIK2,RANGAP1,CMSS1,TLK1,ZNF438,GALNTL6,SFTA3,CSMD1,CNTN5,ATP8B1,FRS2,ANKS1B,SLC38A1,PTPRM,ZNF628,NCAM1,SSBP2
Monarch	EFO:0004464	Brain measurement	35	1177	0.45	2.47e-05	9606.ENSP00000244728,9606.ENSP00000262442,9606.ENSP00000263817,9606.ENSP00000264363,9606.ENSP00000268613,9606.ENSP00000274695,9606.ENSP00000280886,9606.ENSP00000286355,9606.ENSP00000321546,9606.ENSP00000330031,9606.ENSP00000337949,9606.ENSP00000348453,9606.ENSP00000348460,9606.ENSP00000348573,9606.ENSP00000354504,9606.ENSP00000354778,9606.ENSP00000359114,9606.ENSP00000369609,9606.ENSP00000369921,9606.ENSP00000370593,9606.ENSP00000373277,9606.ENSP00000378312,9606.ENSP00000379228,9606.ENSP00000381007,9606.ENSP00000381793,9606.ENSP00000386227,9606.ENSP00000394484,9606.ENSP00000396103,9606.ENSP00000412363,9606.ENSP00000418082,9606.ENSP00000430733,9606.ENSP00000435637,9606.ENSP00000451030,9606.ENSP00000463325,9606.ENSP00000480132	COL21A1,DNAH9,ABCB11,NDST4,CDH13,CDKAL1,DIP2C,ADCY8,LOH12CR1,PIWIL3,HTR7,ANO2,NPAS3,AKAP9,ASTN2,CNTNAP2,COL11A1,HBG2,ADAMTSL1,PTPRD,RBMS3,EFCAB5,HECW1,NAV3,GRB10,MCC,DCLK3,MYT1L,ZNF438,RPL37A,CSMD1,CNTN5,RGS6,PTPRM,NCAM1
Monarch	EFO:0004302	Anthropometric measurement	80	4307	0.24	3.62e-05	9606.ENSP00000230449,9606.ENSP00000238789,9606.ENSP00000244050,9606.ENSP00000248572,9606.ENSP00000256339,9606.ENSP00000258772,9606.ENSP00000258888,9606.ENSP00000259324,9606.ENSP00000259351,9606.ENSP00000262144,9606.ENSP00000263991,9606.ENSP00000264784,9606.ENSP00000264917,9606.ENSP00000268613,9606.ENSP00000274008,9606.ENSP00000274695,9606.ENSP00000282486,9606.ENSP00000285670,9606.ENSP00000298815,9606.ENSP00000303129,9606.ENSP00000330862,9606.ENSP00000332296,9606.ENSP00000338785,9606.ENSP00000340402,9606.ENSP00000346389,9606.ENSP00000346560,9606.ENSP00000346990,9606.ENSP00000348460,9606.ENSP00000350364,9606.ENSP00000354504,9606.ENSP00000354778,9606.ENSP00000355632,9606.ENSP00000355751,9606.ENSP00000355865,9606.ENSP00000356272,9606.ENSP00000356634,9606.ENSP00000356669,9606.ENSP00000359114,9606.ENSP00000363068,9606.ENSP00000367198,9606.ENSP00000368144,9606.ENSP00000369862,9606.ENSP00000369921,9606.ENSP00000370593,9606.ENSP00000371689,9606.ENSP00000373277,9606.ENSP00000373648,9606.ENSP00000374069,9606.ENSP00000375951,9606.ENSP00000376855,9606.ENSP00000378312,9606.ENSP00000379658,9606.ENSP00000381007,9606.ENSP00000381793,9606.ENSP00000382628,9606.ENSP00000382791,9606.ENSP00000386227,9606.ENSP00000386456,9606.ENSP00000386834,9606.ENSP00000389715,9606.ENSP00000390436,9606.ENSP00000392043,9606.ENSP00000397026,9606.ENSP00000401470,9606.ENSP00000410396,9606.ENSP00000411099,9606.ENSP00000412363,9606.ENSP00000418994,9606.ENSP00000423313,9606.ENSP00000428331,9606.ENSP00000430733,9606.ENSP00000435637,9606.ENSP00000445359,9606.ENSP00000447241,9606.ENSP00000449629,9606.ENSP00000449756,9606.ENSP00000463325,9606.ENSP00000469591,9606.ENSP00000480132,9606.ENSP00000483921	EXOC2,ATAD2B,SNAI1,GNGT1,UNC79,DDX56,ALPK3,LRRC8A,RALGPS1,WDR59,EHBP1,SLC2A9,PDE8B,CDH13,SPATA5,CDKAL1,MBNL1,SAMSN1,ARHGAP42,VAT1L,OPCML,RARB,STARD13,SLC15A5,MEF2A,FILIP1L,SCARA5,NPAS3,NEGR1,ASTN2,CNTNAP2,GALNT2,THBS2,PARK2,RMND1,PAPPA2,RC3H1,COL11A1,PCDH15,LECT1,PRR5L,COL4A3BP,ADAMTSL1,PTPRD,CDH12,RBMS3,KCNQ3,PTPRN2,TTLL4,DPP10,EFCAB5,ETV6,NAV3,GRB10,RBBP8,GRIK1,MCC,AAK1,AFF3,KSR2,GLI2,ATP2B1,GRIK2,RANGAP1,CMSS1,TLK1,ZNF438,SYNPR,GALNTL6,SFTA3,CSMD1,CNTN5,ATP8B1,FRS2,ANKS1B,SLC38A1,PTPRM,ZNF628,NCAM1,SSBP2
Monarch	EFO:0004949	Clinical temporal measurement	16	278	0.73	4.49e-05	9606.ENSP00000256339,9606.ENSP00000286355,9606.ENSP00000298282,9606.ENSP00000330862,9606.ENSP00000332296,9606.ENSP00000339826,9606.ENSP00000343000,9606.ENSP00000348453,9606.ENSP00000354504,9606.ENSP00000370593,9606.ENSP00000376855,9606.ENSP00000379228,9606.ENSP00000429084,9606.ENSP00000430733,9606.ENSP00000451030,9606.ENSP00000463325	UNC79,ADCY8,PKNOX2,OPCML,RARB,PIK3AP1,IL19,ANO2,ASTN2,PTPRD,DPP10,HECW1,UBR5,CSMD1,RGS6,PTPRM
Monarch	EFO:0000246	Age	26	746	0.52	7.70e-05	9606.ENSP00000256339,9606.ENSP00000264363,9606.ENSP00000268613,9606.ENSP00000274008,9606.ENSP00000274695,9606.ENSP00000282272,9606.ENSP00000348460,9606.ENSP00000350364,9606.ENSP00000355865,9606.ENSP00000356634,9606.ENSP00000358715,9606.ENSP00000363068,9606.ENSP00000369921,9606.ENSP00000370593,9606.ENSP00000373277,9606.ENSP00000374069,9606.ENSP00000382791,9606.ENSP00000385795,9606.ENSP00000386456,9606.ENSP00000386834,9606.ENSP00000411099,9606.ENSP00000428331,9606.ENSP00000429084,9606.ENSP00000430733,9606.ENSP00000449629,9606.ENSP00000485105	UNC79,NDST4,CDH13,SPATA5,CDKAL1,ANKRD44,NPAS3,NEGR1,PARK2,PAPPA2,SORCS3,PCDH15,ADAMTSL1,PTPRD,RBMS3,PTPRN2,GRIK1,PHF14,AAK1,AFF3,TLK1,SFTA3,UBR5,CSMD1,ANKS1B,PKD1L2
Monarch	EFO:0004556	Antibody measurement	17	331	0.68	7.70e-05	9606.ENSP00000262144,9606.ENSP00000266058,9606.ENSP00000268613,9606.ENSP00000332296,9606.ENSP00000339826,9606.ENSP00000347591,9606.ENSP00000348453,9606.ENSP00000354778,9606.ENSP00000355865,9606.ENSP00000370593,9606.ENSP00000374069,9606.ENSP00000379228,9606.ENSP00000379658,9606.ENSP00000386357,9606.ENSP00000386834,9606.ENSP00000430733,9606.ENSP00000451030	WDR59,SLIT1,CDH13,RARB,PIK3AP1,GFRA1,ANO2,CNTNAP2,PARK2,PTPRD,PTPRN2,HECW1,ETV6,LRRTM4,AFF3,CSMD1,RGS6
Monarch	EFO:0005671	Smoking behaviour measurement	24	652	0.54	8.44e-05	9606.ENSP00000256339,9606.ENSP00000280886,9606.ENSP00000286355,9606.ENSP00000298815,9606.ENSP00000330862,9606.ENSP00000332296,9606.ENSP00000341361,9606.ENSP00000348460,9606.ENSP00000354504,9606.ENSP00000354778,9606.ENSP00000358715,9606.ENSP00000363068,9606.ENSP00000369921,9606.ENSP00000371689,9606.ENSP00000374069,9606.ENSP00000381793,9606.ENSP00000386834,9606.ENSP00000392043,9606.ENSP00000396103,9606.ENSP00000397026,9606.ENSP00000423313,9606.ENSP00000435637,9606.ENSP00000449629,9606.ENSP00000480132	UNC79,DIP2C,ADCY8,ARHGAP42,OPCML,RARB,RNF13,NPAS3,ASTN2,CNTNAP2,SORCS3,PCDH15,ADAMTSL1,CDH12,PTPRN2,GRB10,AFF3,ATP2B1,MYT1L,GRIK2,GALNTL6,CNTN5,ANKS1B,NCAM1
Monarch	EFO:0007660	Neuroticism measurement	16	296	0.71	8.48e-05	9606.ENSP00000229583,9606.ENSP00000238789,9606.ENSP00000263991,9606.ENSP00000280886,9606.ENSP00000282486,9606.ENSP00000305069,9606.ENSP00000320378,9606.ENSP00000330862,9606.ENSP00000350364,9606.ENSP00000355632,9606.ENSP00000358715,9606.ENSP00000373277,9606.ENSP00000376855,9606.ENSP00000389715,9606.ENSP00000435637,9606.ENSP00000480132	ADTRP,ATAD2B,EHBP1,DIP2C,MBNL1,TMEM192,SLC7A8,OPCML,NEGR1,GALNT2,SORCS3,RBMS3,DPP10,KSR2,CNTN5,NCAM1
Monarch	EFO:0005278	Cardiovascular disease biomarker measurement	50	2232	0.32	0.00011	9606.ENSP00000244728,9606.ENSP00000251808,9606.ENSP00000256646,9606.ENSP00000258772,9606.ENSP00000258888,9606.ENSP00000262442,9606.ENSP00000263817,9606.ENSP00000263991,9606.ENSP00000268613,9606.ENSP00000274695,9606.ENSP00000282486,9606.ENSP00000296043,9606.ENSP00000298815,9606.ENSP00000303129,9606.ENSP00000330862,9606.ENSP00000332296,9606.ENSP00000342144,9606.ENSP00000346560,9606.ENSP00000348460,9606.ENSP00000350364,9606.ENSP00000354504,9606.ENSP00000354778,9606.ENSP00000355632,9606.ENSP00000355865,9606.ENSP00000356634,9606.ENSP00000358715,9606.ENSP00000369862,9606.ENSP00000369921,9606.ENSP00000370593,9606.ENSP00000373277,9606.ENSP00000373648,9606.ENSP00000374069,9606.ENSP00000376855,9606.ENSP00000378312,9606.ENSP00000379658,9606.ENSP00000386357,9606.ENSP00000386722,9606.ENSP00000386834,9606.ENSP00000389715,9606.ENSP00000392043,9606.ENSP00000397026,9606.ENSP00000410396,9606.ENSP00000429744,9606.ENSP00000430733,9606.ENSP00000440246,9606.ENSP00000441913,9606.ENSP00000445359,9606.ENSP00000449629,9606.ENSP00000451030,9606.ENSP00000480132	COL21A1,GRHL2,NOTCH2,DDX56,ALPK3,DNAH9,ABCB11,EHBP1,CDH13,CDKAL1,MBNL1,SHROOM3,ARHGAP42,VAT1L,OPCML,RARB,EVC2,FILIP1L,NPAS3,NEGR1,ASTN2,CNTNAP2,GALNT2,PARK2,PAPPA2,SORCS3,COL4A3BP,ADAMTSL1,PTPRD,RBMS3,KCNQ3,PTPRN2,DPP10,EFCAB5,ETV6,LRRTM4,FCHSD2,AFF3,KSR2,ATP2B1,GRIK2,CMSS1,STK3,CSMD1,ME3,ARHGEF28,ATP8B1,ANKS1B,RGS6,NCAM1
Monarch	HP:0000118	Phenotypic abnormality	88	5134	0.21	0.00016	9606.ENSP00000220531,9606.ENSP00000229583,9606.ENSP00000251808,9606.ENSP00000256646,9606.ENSP00000258888,9606.ENSP00000259324,9606.ENSP00000261023,9606.ENSP00000261842,9606.ENSP00000262442,9606.ENSP00000263798,9606.ENSP00000263817,9606.ENSP00000264122,9606.ENSP00000264784,9606.ENSP00000264917,9606.ENSP00000268613,9606.ENSP00000274008,9606.ENSP00000277541,9606.ENSP00000280886,9606.ENSP00000296043,9606.ENSP00000303129,9606.ENSP00000307046,9606.ENSP00000313600,9606.ENSP00000315680,9606.ENSP00000325448,9606.ENSP00000326888,9606.ENSP00000330862,9606.ENSP00000332296,9606.ENSP00000336701,9606.ENSP00000339720,9606.ENSP00000341361,9606.ENSP00000342144,9606.ENSP00000343000,9606.ENSP00000346560,9606.ENSP00000346990,9606.ENSP00000348453,9606.ENSP00000348460,9606.ENSP00000348573,9606.ENSP00000350170,9606.ENSP00000352544,9606.ENSP00000354504,9606.ENSP00000354778,9606.ENSP00000355632,9606.ENSP00000355865,9606.ENSP00000356272,9606.ENSP00000358059,9606.ENSP00000358715,9606.ENSP00000359114,9606.ENSP00000362298,9606.ENSP00000363068,9606.ENSP00000367762,9606.ENSP00000368144,9606.ENSP00000368458,9606.ENSP00000369538,9606.ENSP00000369609,9606.ENSP00000369862,9606.ENSP00000369921,9606.ENSP00000370593,9606.ENSP00000373277,9606.ENSP00000373648,9606.ENSP00000374069,9606.ENSP00000379658,9606.ENSP00000379822,9606.ENSP00000379845,9606.ENSP00000381007,9606.ENSP00000381302,9606.ENSP00000382628,9606.ENSP00000382791,9606.ENSP00000386227,9606.ENSP00000386357,9606.ENSP00000386834,9606.ENSP00000389715,9606.ENSP00000390436,9606.ENSP00000396103,9606.ENSP00000397026,9606.ENSP00000410396,9606.ENSP00000412237,9606.ENSP00000418994,9606.ENSP00000423313,9606.ENSP00000429744,9606.ENSP00000430733,9606.ENSP00000435637,9606.ENSP00000445359,9606.ENSP00000447241,9606.ENSP00000449629,9606.ENSP00000451752,9606.ENSP00000463325,9606.ENSP00000482885,9606.ENSP00000485105	BLOC1S6,ADTRP,GRHL2,NOTCH2,ALPK3,LRRC8A,ITGAV,AP4E1,DNAH9,TYRO3,ABCB11,CBLB,SLC2A9,PDE8B,CDH13,SPATA5,NOTCH1,DIP2C,SHROOM3,VAT1L,SDC2,ATP10B,PEX7,KARS,LIMS2,OPCML,RARB,RAD51C,NDUFA4,RNF13,EVC2,IL19,FILIP1L,SCARA5,ANO2,NPAS3,AKAP9,FXR1,CPLX2,ASTN2,CNTNAP2,GALNT2,PARK2,RMND1,RTN4IP1,SORCS3,COL11A1,SGPL1,PCDH15,PLCB4,PRR5L,PCNA,GDI2,HBG2,COL4A3BP,ADAMTSL1,PTPRD,RBMS3,KCNQ3,PTPRN2,ETV6,SLC12A1,ABAT,NAV3,PPAPDC1A,RBBP8,GRIK1,MCC,LRRTM4,AFF3,KSR2,GLI2,MYT1L,GRIK2,CMSS1,IL10,SYNPR,GALNTL6,STK3,CSMD1,CNTN5,ATP8B1,FRS2,ANKS1B,SPTB,PTPRM,PTPRQ,PKD1L2
Monarch	EFO:0006527	Smoking status measurement	21	542	0.56	0.00020	9606.ENSP00000256339,9606.ENSP00000280886,9606.ENSP00000298815,9606.ENSP00000330862,9606.ENSP00000332296,9606.ENSP00000341361,9606.ENSP00000348460,9606.ENSP00000354778,9606.ENSP00000358715,9606.ENSP00000363068,9606.ENSP00000369921,9606.ENSP00000371689,9606.ENSP00000374069,9606.ENSP00000386834,9606.ENSP00000392043,9606.ENSP00000396103,9606.ENSP00000397026,9606.ENSP00000423313,9606.ENSP00000435637,9606.ENSP00000449629,9606.ENSP00000480132	UNC79,DIP2C,ARHGAP42,OPCML,RARB,RNF13,NPAS3,CNTNAP2,SORCS3,PCDH15,ADAMTSL1,CDH12,PTPRN2,AFF3,ATP2B1,MYT1L,GRIK2,GALNTL6,CNTN5,ANKS1B,NCAM1
Monarch	EFO:0004312	Vital capacity	18	409	0.62	0.00023	9606.ENSP00000238789,9606.ENSP00000244728,9606.ENSP00000247970,9606.ENSP00000263991,9606.ENSP00000264784,9606.ENSP00000282486,9606.ENSP00000296043,9606.ENSP00000334329,9606.ENSP00000346560,9606.ENSP00000354504,9606.ENSP00000355751,9606.ENSP00000369921,9606.ENSP00000376855,9606.ENSP00000386357,9606.ENSP00000386834,9606.ENSP00000410396,9606.ENSP00000412363,9606.ENSP00000418082	ATAD2B,COL21A1,PIN1,EHBP1,SLC2A9,MBNL1,SHROOM3,UNC5B,FILIP1L,ASTN2,THBS2,ADAMTSL1,DPP10,LRRTM4,AFF3,CMSS1,ZNF438,RPL37A
Monarch	EFO:0004870	Sleep measurement	27	870	0.47	0.00029	9606.ENSP00000247970,9606.ENSP00000264784,9606.ENSP00000264917,9606.ENSP00000268613,9606.ENSP00000298282,9606.ENSP00000303129,9606.ENSP00000330031,9606.ENSP00000334329,9606.ENSP00000348460,9606.ENSP00000350364,9606.ENSP00000355632,9606.ENSP00000363068,9606.ENSP00000367762,9606.ENSP00000369862,9606.ENSP00000370593,9606.ENSP00000373277,9606.ENSP00000376855,9606.ENSP00000381007,9606.ENSP00000381793,9606.ENSP00000386357,9606.ENSP00000389715,9606.ENSP00000429084,9606.ENSP00000430733,9606.ENSP00000435637,9606.ENSP00000451030,9606.ENSP00000451752,9606.ENSP00000463325	PIN1,SLC2A9,PDE8B,CDH13,PKNOX2,VAT1L,PIWIL3,UNC5B,NPAS3,NEGR1,GALNT2,PCDH15,PLCB4,COL4A3BP,PTPRD,RBMS3,DPP10,NAV3,GRB10,LRRTM4,KSR2,UBR5,CSMD1,CNTN5,RGS6,SPTB,PTPRM
Monarch	EFO:0000408	Disease	38	1529	0.37	0.00032	9606.ENSP00000230449,9606.ENSP00000238789,9606.ENSP00000263991,9606.ENSP00000268613,9606.ENSP00000274008,9606.ENSP00000274695,9606.ENSP00000277541,9606.ENSP00000298815,9606.ENSP00000330862,9606.ENSP00000332296,9606.ENSP00000336701,9606.ENSP00000338785,9606.ENSP00000343000,9606.ENSP00000350170,9606.ENSP00000350364,9606.ENSP00000354504,9606.ENSP00000355510,9606.ENSP00000355632,9606.ENSP00000355751,9606.ENSP00000369609,9606.ENSP00000370593,9606.ENSP00000371689,9606.ENSP00000373277,9606.ENSP00000374069,9606.ENSP00000376855,9606.ENSP00000378312,9606.ENSP00000379228,9606.ENSP00000379658,9606.ENSP00000381007,9606.ENSP00000382628,9606.ENSP00000386722,9606.ENSP00000389715,9606.ENSP00000392043,9606.ENSP00000401477,9606.ENSP00000430733,9606.ENSP00000449629,9606.ENSP00000451752,9606.ENSP00000483921	EXOC2,ATAD2B,EHBP1,CDH13,SPATA5,CDKAL1,NOTCH1,ARHGAP42,OPCML,RARB,RAD51C,STARD13,IL19,FXR1,NEGR1,ASTN2,WDR64,GALNT2,THBS2,HBG2,PTPRD,CDH12,RBMS3,PTPRN2,DPP10,EFCAB5,HECW1,ETV6,NAV3,RBBP8,FCHSD2,KSR2,ATP2B1,TMEM232,CSMD1,ANKS1B,SPTB,SSBP2
Monarch	EFO:0005134	Amino acid measurement	14	257	0.71	0.00035	9606.ENSP00000266058,9606.ENSP00000296043,9606.ENSP00000299492,9606.ENSP00000314500,9606.ENSP00000330862,9606.ENSP00000354504,9606.ENSP00000355865,9606.ENSP00000363068,9606.ENSP00000369862,9606.ENSP00000370593,9606.ENSP00000381007,9606.ENSP00000430733,9606.ENSP00000480132,9606.ENSP00000485105	SLIT1,SHROOM3,PPFIBP2,GALNT14,OPCML,ASTN2,PARK2,PCDH15,COL4A3BP,PTPRD,NAV3,CSMD1,NCAM1,PKD1L2
Monarch	EFO:0008579	Risk-taking behaviour	13	224	0.74	0.00042	9606.ENSP00000238789,9606.ENSP00000268613,9606.ENSP00000356634,9606.ENSP00000358715,9606.ENSP00000363068,9606.ENSP00000374069,9606.ENSP00000379290,9606.ENSP00000386357,9606.ENSP00000396103,9606.ENSP00000401470,9606.ENSP00000451030,9606.ENSP00000463325,9606.ENSP00000480132	ATAD2B,CDH13,PAPPA2,SORCS3,PCDH15,PTPRN2,BCAS1,LRRTM4,MYT1L,RANGAP1,RGS6,PTPRM,NCAM1
Monarch	EFO:0010088	Beverage consumption measurement	12	188	0.78	0.00042	9606.ENSP00000263991,9606.ENSP00000330862,9606.ENSP00000332296,9606.ENSP00000348460,9606.ENSP00000350364,9606.ENSP00000354778,9606.ENSP00000355865,9606.ENSP00000370593,9606.ENSP00000378312,9606.ENSP00000401470,9606.ENSP00000430733,9606.ENSP00000480132	EHBP1,OPCML,RARB,NPAS3,NEGR1,CNTNAP2,PARK2,PTPRD,EFCAB5,RANGAP1,CSMD1,NCAM1
Monarch	EFO:0008422	Susceptibility to infectious disease measurement	18	436	0.59	0.00044	9606.ENSP00000259351,9606.ENSP00000264784,9606.ENSP00000268613,9606.ENSP00000274695,9606.ENSP00000306662,9606.ENSP00000330862,9606.ENSP00000332296,9606.ENSP00000350364,9606.ENSP00000354778,9606.ENSP00000356634,9606.ENSP00000370593,9606.ENSP00000373277,9606.ENSP00000374069,9606.ENSP00000386357,9606.ENSP00000386834,9606.ENSP00000430733,9606.ENSP00000443985,9606.ENSP00000449629	RALGPS1,SLC2A9,CDH13,CDKAL1,ADRA1B,OPCML,RARB,NEGR1,CNTNAP2,PAPPA2,PTPRD,RBMS3,PTPRN2,LRRTM4,AFF3,CSMD1,CPEB2,ANKS1B
Monarch	EFO:0003940	Physical activity	9	99	0.93	0.00057	9606.ENSP00000263817,9606.ENSP00000263991,9606.ENSP00000348453,9606.ENSP00000354778,9606.ENSP00000355632,9606.ENSP00000369862,9606.ENSP00000369921,9606.ENSP00000371689,9606.ENSP00000430733	ABCB11,EHBP1,ANO2,CNTNAP2,GALNT2,COL4A3BP,ADAMTSL1,CDH12,CSMD1
Monarch	EFO:0006843	Infectious disease biomarker	30	1108	0.41	0.00083	9606.ENSP00000229583,9606.ENSP00000242786,9606.ENSP00000256646,9606.ENSP00000264784,9606.ENSP00000268613,9606.ENSP00000274695,9606.ENSP00000282486,9606.ENSP00000306662,9606.ENSP00000314500,9606.ENSP00000315680,9606.ENSP00000321546,9606.ENSP00000326888,9606.ENSP00000330862,9606.ENSP00000339826,9606.ENSP00000350364,9606.ENSP00000354778,9606.ENSP00000355865,9606.ENSP00000356634,9606.ENSP00000362298,9606.ENSP00000370593,9606.ENSP00000373277,9606.ENSP00000374069,9606.ENSP00000379822,9606.ENSP00000382628,9606.ENSP00000386357,9606.ENSP00000430733,9606.ENSP00000440246,9606.ENSP00000443985,9606.ENSP00000449629,9606.ENSP00000451752	ADTRP,CD97,NOTCH2,SLC2A9,CDH13,CDKAL1,MBNL1,ADRA1B,GALNT14,PEX7,LOH12CR1,LIMS2,OPCML,PIK3AP1,NEGR1,CNTNAP2,PARK2,PAPPA2,SGPL1,PTPRD,RBMS3,PTPRN2,SLC12A1,RBBP8,LRRTM4,CSMD1,ME3,CPEB2,ANKS1B,SPTB
Monarch	EFO:0005105	Lipid or lipoprotein measurement	46	2150	0.3	0.00088	9606.ENSP00000251808,9606.ENSP00000258772,9606.ENSP00000262442,9606.ENSP00000263817,9606.ENSP00000263991,9606.ENSP00000268613,9606.ENSP00000274695,9606.ENSP00000282486,9606.ENSP00000296043,9606.ENSP00000300006,9606.ENSP00000303129,9606.ENSP00000330862,9606.ENSP00000332296,9606.ENSP00000334373,9606.ENSP00000348453,9606.ENSP00000354504,9606.ENSP00000354778,9606.ENSP00000355632,9606.ENSP00000355865,9606.ENSP00000356634,9606.ENSP00000358715,9606.ENSP00000359114,9606.ENSP00000362144,9606.ENSP00000363068,9606.ENSP00000368144,9606.ENSP00000369862,9606.ENSP00000369921,9606.ENSP00000370593,9606.ENSP00000373277,9606.ENSP00000373648,9606.ENSP00000374069,9606.ENSP00000376855,9606.ENSP00000379658,9606.ENSP00000381007,9606.ENSP00000382791,9606.ENSP00000386227,9606.ENSP00000386357,9606.ENSP00000386834,9606.ENSP00000389715,9606.ENSP00000392043,9606.ENSP00000423313,9606.ENSP00000430733,9606.ENSP00000441913,9606.ENSP00000445359,9606.ENSP00000449629,9606.ENSP00000480132	GRHL2,DDX56,DNAH9,ABCB11,EHBP1,CDH13,CDKAL1,MBNL1,SHROOM3,C16orf45,VAT1L,OPCML,RARB,KPNA4,ANO2,ASTN2,CNTNAP2,GALNT2,PARK2,PAPPA2,SORCS3,COL11A1,MCU,PCDH15,PRR5L,COL4A3BP,ADAMTSL1,PTPRD,RBMS3,KCNQ3,PTPRN2,DPP10,ETV6,NAV3,GRIK1,MCC,LRRTM4,AFF3,KSR2,ATP2B1,GALNTL6,CSMD1,ARHGEF28,ATP8B1,ANKS1B,NCAM1
Monarch	EFO:0010351	Cholesteryl ester measurement	7	54	1.09	0.00088	9606.ENSP00000268613,9606.ENSP00000274695,9606.ENSP00000374069,9606.ENSP00000376855,9606.ENSP00000381007,9606.ENSP00000386834,9606.ENSP00000430733	CDH13,CDKAL1,PTPRN2,DPP10,NAV3,AFF3,CSMD1
Monarch	EFO:0004565	Serum IgG measurement	12	207	0.74	0.00090	9606.ENSP00000266058,9606.ENSP00000268613,9606.ENSP00000332296,9606.ENSP00000339826,9606.ENSP00000347591,9606.ENSP00000348453,9606.ENSP00000354778,9606.ENSP00000355865,9606.ENSP00000379658,9606.ENSP00000386357,9606.ENSP00000386834,9606.ENSP00000430733	SLIT1,CDH13,RARB,PIK3AP1,GFRA1,ANO2,CNTNAP2,PARK2,ETV6,LRRTM4,AFF3,CSMD1
Monarch	EFO:0004784	Self reported educational attainment	28	1006	0.42	0.00100	9606.ENSP00000247970,9606.ENSP00000256339,9606.ENSP00000268613,9606.ENSP00000305069,9606.ENSP00000330862,9606.ENSP00000340402,9606.ENSP00000348460,9606.ENSP00000350170,9606.ENSP00000350364,9606.ENSP00000354504,9606.ENSP00000355510,9606.ENSP00000355865,9606.ENSP00000358715,9606.ENSP00000370593,9606.ENSP00000374069,9606.ENSP00000376855,9606.ENSP00000378312,9606.ENSP00000379658,9606.ENSP00000381793,9606.ENSP00000386227,9606.ENSP00000386834,9606.ENSP00000423313,9606.ENSP00000430733,9606.ENSP00000435637,9606.ENSP00000443985,9606.ENSP00000449629,9606.ENSP00000451030,9606.ENSP00000480132	PIN1,UNC79,CDH13,TMEM192,OPCML,SLC15A5,NPAS3,FXR1,NEGR1,ASTN2,WDR64,PARK2,SORCS3,PTPRD,PTPRN2,DPP10,EFCAB5,ETV6,GRB10,MCC,AFF3,GALNTL6,CSMD1,CNTN5,CPEB2,ANKS1B,RGS6,NCAM1
Monarch	EFO:0007878	Alcohol consumption measurement	15	333	0.63	0.0010	9606.ENSP00000229583,9606.ENSP00000258772,9606.ENSP00000259351,9606.ENSP00000263817,9606.ENSP00000263991,9606.ENSP00000268613,9606.ENSP00000298815,9606.ENSP00000350364,9606.ENSP00000355632,9606.ENSP00000369862,9606.ENSP00000386834,9606.ENSP00000392043,9606.ENSP00000396103,9606.ENSP00000430733,9606.ENSP00000480132	ADTRP,DDX56,RALGPS1,ABCB11,EHBP1,CDH13,ARHGAP42,NEGR1,GALNT2,COL4A3BP,AFF3,ATP2B1,MYT1L,CSMD1,NCAM1
Monarch	EFO:0007623	Suicide behaviour	8	82	0.96	0.0011	9606.ENSP00000330862,9606.ENSP00000363068,9606.ENSP00000369921,9606.ENSP00000376855,9606.ENSP00000381007,9606.ENSP00000429744,9606.ENSP00000430733,9606.ENSP00000480132	OPCML,PCDH15,ADAMTSL1,DPP10,NAV3,STK3,CSMD1,NCAM1
Monarch	EFO:0004303	Vital signs	32	1265	0.38	0.0012	9606.ENSP00000244728,9606.ENSP00000263817,9606.ENSP00000266058,9606.ENSP00000268613,9606.ENSP00000274695,9606.ENSP00000296043,9606.ENSP00000298815,9606.ENSP00000311273,9606.ENSP00000330862,9606.ENSP00000334373,9606.ENSP00000346389,9606.ENSP00000348453,9606.ENSP00000350364,9606.ENSP00000354504,9606.ENSP00000356634,9606.ENSP00000358715,9606.ENSP00000369695,9606.ENSP00000369862,9606.ENSP00000369921,9606.ENSP00000370593,9606.ENSP00000373277,9606.ENSP00000374069,9606.ENSP00000381793,9606.ENSP00000392043,9606.ENSP00000396103,9606.ENSP00000397026,9606.ENSP00000429744,9606.ENSP00000430733,9606.ENSP00000435637,9606.ENSP00000449629,9606.ENSP00000451030,9606.ENSP00000480132	COL21A1,ABCB11,SLIT1,CDH13,CDKAL1,SHROOM3,ARHGAP42,DNAH7,OPCML,KPNA4,MEF2A,ANO2,NEGR1,ASTN2,PAPPA2,SORCS3,MLLT3,COL4A3BP,ADAMTSL1,PTPRD,RBMS3,PTPRN2,GRB10,ATP2B1,MYT1L,GRIK2,STK3,CSMD1,CNTN5,ANKS1B,RGS6,NCAM1
Monarch	EFO:0006946	Behavioural disinhibition measurement	8	83	0.96	0.0012	9606.ENSP00000262442,9606.ENSP00000274695,9606.ENSP00000346990,9606.ENSP00000350364,9606.ENSP00000374069,9606.ENSP00000386357,9606.ENSP00000430733,9606.ENSP00000480132	DNAH9,CDKAL1,SCARA5,NEGR1,PTPRN2,LRRTM4,CSMD1,NCAM1
Monarch	EFO:0004730	Hormone measurement	36	1535	0.34	0.0015	9606.ENSP00000263817,9606.ENSP00000264122,9606.ENSP00000264917,9606.ENSP00000268613,9606.ENSP00000274695,9606.ENSP00000282486,9606.ENSP00000296043,9606.ENSP00000298282,9606.ENSP00000303129,9606.ENSP00000305069,9606.ENSP00000330862,9606.ENSP00000338785,9606.ENSP00000348453,9606.ENSP00000348460,9606.ENSP00000354504,9606.ENSP00000354778,9606.ENSP00000356634,9606.ENSP00000356669,9606.ENSP00000363068,9606.ENSP00000368144,9606.ENSP00000373277,9606.ENSP00000376855,9606.ENSP00000379658,9606.ENSP00000381007,9606.ENSP00000381793,9606.ENSP00000382628,9606.ENSP00000386227,9606.ENSP00000386456,9606.ENSP00000401445,9606.ENSP00000412363,9606.ENSP00000430733,9606.ENSP00000441913,9606.ENSP00000449629,9606.ENSP00000451030,9606.ENSP00000451752,9606.ENSP00000463325	ABCB11,CBLB,PDE8B,CDH13,CDKAL1,MBNL1,SHROOM3,PKNOX2,VAT1L,TMEM192,OPCML,STARD13,ANO2,NPAS3,ASTN2,CNTNAP2,PAPPA2,RC3H1,PCDH15,PRR5L,RBMS3,DPP10,ETV6,NAV3,GRB10,RBBP8,MCC,AAK1,ERN1,ZNF438,CSMD1,ARHGEF28,ANKS1B,RGS6,SPTB,PTPRM
Monarch	EFO:0005193	Serum IgG glycosylation measurement	11	184	0.75	0.0015	9606.ENSP00000266058,9606.ENSP00000268613,9606.ENSP00000332296,9606.ENSP00000339826,9606.ENSP00000347591,9606.ENSP00000348453,9606.ENSP00000354778,9606.ENSP00000355865,9606.ENSP00000379658,9606.ENSP00000386357,9606.ENSP00000430733	SLIT1,CDH13,RARB,PIK3AP1,GFRA1,ANO2,CNTNAP2,PARK2,ETV6,LRRTM4,CSMD1
Monarch	EFO:0010089	Bitter beverage consumption measurement	11	184	0.75	0.0015	9606.ENSP00000263991,9606.ENSP00000330862,9606.ENSP00000332296,9606.ENSP00000348460,9606.ENSP00000350364,9606.ENSP00000354778,9606.ENSP00000370593,9606.ENSP00000378312,9606.ENSP00000401470,9606.ENSP00000430733,9606.ENSP00000480132	EHBP1,OPCML,RARB,NPAS3,NEGR1,CNTNAP2,PTPRD,EFCAB5,RANGAP1,CSMD1,NCAM1
Monarch	EFO:0004315	Drinking behavior	12	225	0.7	0.0016	9606.ENSP00000258772,9606.ENSP00000263817,9606.ENSP00000263991,9606.ENSP00000266058,9606.ENSP00000298815,9606.ENSP00000330862,9606.ENSP00000338785,9606.ENSP00000355510,9606.ENSP00000355632,9606.ENSP00000369862,9606.ENSP00000378312,9606.ENSP00000392043	DDX56,ABCB11,EHBP1,SLIT1,ARHGAP42,OPCML,STARD13,WDR64,GALNT2,COL4A3BP,EFCAB5,ATP2B1
Monarch	EFO:0004339	Body height	44	2089	0.3	0.0017	9606.ENSP00000238789,9606.ENSP00000244050,9606.ENSP00000256339,9606.ENSP00000259324,9606.ENSP00000259351,9606.ENSP00000264784,9606.ENSP00000268613,9606.ENSP00000274008,9606.ENSP00000274695,9606.ENSP00000282486,9606.ENSP00000330862,9606.ENSP00000332296,9606.ENSP00000338785,9606.ENSP00000340402,9606.ENSP00000346990,9606.ENSP00000348460,9606.ENSP00000354504,9606.ENSP00000355632,9606.ENSP00000355751,9606.ENSP00000355865,9606.ENSP00000356272,9606.ENSP00000356634,9606.ENSP00000356669,9606.ENSP00000359114,9606.ENSP00000367198,9606.ENSP00000369921,9606.ENSP00000370593,9606.ENSP00000373277,9606.ENSP00000373648,9606.ENSP00000375951,9606.ENSP00000378312,9606.ENSP00000379658,9606.ENSP00000381793,9606.ENSP00000386227,9606.ENSP00000386456,9606.ENSP00000386834,9606.ENSP00000390436,9606.ENSP00000411099,9606.ENSP00000412363,9606.ENSP00000430733,9606.ENSP00000447241,9606.ENSP00000449629,9606.ENSP00000469591,9606.ENSP00000483921	ATAD2B,SNAI1,UNC79,LRRC8A,RALGPS1,SLC2A9,CDH13,SPATA5,CDKAL1,MBNL1,OPCML,RARB,STARD13,SLC15A5,SCARA5,NPAS3,ASTN2,GALNT2,THBS2,PARK2,RMND1,PAPPA2,RC3H1,COL11A1,LECT1,ADAMTSL1,PTPRD,RBMS3,KCNQ3,TTLL4,EFCAB5,ETV6,GRB10,MCC,AAK1,AFF3,GLI2,TLK1,ZNF438,CSMD1,FRS2,ANKS1B,ZNF628,SSBP2
Monarch	EFO:0004529	Lipid measurement	42	1959	0.3	0.0018	9606.ENSP00000251808,9606.ENSP00000258772,9606.ENSP00000262442,9606.ENSP00000263817,9606.ENSP00000263991,9606.ENSP00000268613,9606.ENSP00000274695,9606.ENSP00000282486,9606.ENSP00000296043,9606.ENSP00000300006,9606.ENSP00000303129,9606.ENSP00000330862,9606.ENSP00000354504,9606.ENSP00000354778,9606.ENSP00000355632,9606.ENSP00000355865,9606.ENSP00000358715,9606.ENSP00000359114,9606.ENSP00000362144,9606.ENSP00000363068,9606.ENSP00000368144,9606.ENSP00000369862,9606.ENSP00000369921,9606.ENSP00000370593,9606.ENSP00000373277,9606.ENSP00000373648,9606.ENSP00000374069,9606.ENSP00000376855,9606.ENSP00000379658,9606.ENSP00000381007,9606.ENSP00000382791,9606.ENSP00000386227,9606.ENSP00000386357,9606.ENSP00000386834,9606.ENSP00000389715,9606.ENSP00000392043,9606.ENSP00000423313,9606.ENSP00000430733,9606.ENSP00000441913,9606.ENSP00000445359,9606.ENSP00000449629,9606.ENSP00000480132	GRHL2,DDX56,DNAH9,ABCB11,EHBP1,CDH13,CDKAL1,MBNL1,SHROOM3,C16orf45,VAT1L,OPCML,ASTN2,CNTNAP2,GALNT2,PARK2,SORCS3,COL11A1,MCU,PCDH15,PRR5L,COL4A3BP,ADAMTSL1,PTPRD,RBMS3,KCNQ3,PTPRN2,DPP10,ETV6,NAV3,GRIK1,MCC,LRRTM4,AFF3,KSR2,ATP2B1,GALNTL6,CSMD1,ARHGEF28,ATP8B1,ANKS1B,NCAM1
Monarch	EFO:0007006	Depressive symptom measurement	12	230	0.69	0.0019	9606.ENSP00000229583,9606.ENSP00000263991,9606.ENSP00000282486,9606.ENSP00000350364,9606.ENSP00000355510,9606.ENSP00000355632,9606.ENSP00000358715,9606.ENSP00000373277,9606.ENSP00000389715,9606.ENSP00000429744,9606.ENSP00000435637,9606.ENSP00000480132	ADTRP,EHBP1,MBNL1,NEGR1,WDR64,GALNT2,SORCS3,RBMS3,KSR2,STK3,CNTN5,NCAM1
Monarch	EFO:0004467	Insulin measurement	11	196	0.72	0.0023	9606.ENSP00000263817,9606.ENSP00000268613,9606.ENSP00000274695,9606.ENSP00000348460,9606.ENSP00000354504,9606.ENSP00000363068,9606.ENSP00000381007,9606.ENSP00000381793,9606.ENSP00000430733,9606.ENSP00000451752,9606.ENSP00000463325	ABCB11,CDH13,CDKAL1,NPAS3,ASTN2,PCDH15,NAV3,GRB10,CSMD1,SPTB,PTPRM
Monarch	EFO:0004736	Aspartate aminotransferase measurement	15	368	0.58	0.0025	9606.ENSP00000263817,9606.ENSP00000282486,9606.ENSP00000296043,9606.ENSP00000298282,9606.ENSP00000313699,9606.ENSP00000321546,9606.ENSP00000330862,9606.ENSP00000339826,9606.ENSP00000354504,9606.ENSP00000354778,9606.ENSP00000370593,9606.ENSP00000373277,9606.ENSP00000430733,9606.ENSP00000445359,9606.ENSP00000451030	ABCB11,MBNL1,SHROOM3,PKNOX2,HEPHL1,LOH12CR1,OPCML,PIK3AP1,ASTN2,CNTNAP2,PTPRD,RBMS3,CSMD1,ATP8B1,RGS6
Monarch	EFO:0004325	Blood pressure	29	1139	0.38	0.0026	9606.ENSP00000244728,9606.ENSP00000263817,9606.ENSP00000266058,9606.ENSP00000268613,9606.ENSP00000274695,9606.ENSP00000296043,9606.ENSP00000298815,9606.ENSP00000311273,9606.ENSP00000330862,9606.ENSP00000334373,9606.ENSP00000346389,9606.ENSP00000348453,9606.ENSP00000354504,9606.ENSP00000356634,9606.ENSP00000358715,9606.ENSP00000369695,9606.ENSP00000369862,9606.ENSP00000369921,9606.ENSP00000370593,9606.ENSP00000373277,9606.ENSP00000374069,9606.ENSP00000381793,9606.ENSP00000392043,9606.ENSP00000396103,9606.ENSP00000429744,9606.ENSP00000430733,9606.ENSP00000435637,9606.ENSP00000451030,9606.ENSP00000480132	COL21A1,ABCB11,SLIT1,CDH13,CDKAL1,SHROOM3,ARHGAP42,DNAH7,OPCML,KPNA4,MEF2A,ANO2,ASTN2,PAPPA2,SORCS3,MLLT3,COL4A3BP,ADAMTSL1,PTPRD,RBMS3,PTPRN2,GRB10,ATP2B1,MYT1L,STK3,CSMD1,CNTN5,RGS6,NCAM1
Monarch	EFO:0007869	Wellbeing measurement	11	205	0.7	0.0032	9606.ENSP00000229583,9606.ENSP00000263991,9606.ENSP00000282486,9606.ENSP00000303129,9606.ENSP00000355632,9606.ENSP00000358715,9606.ENSP00000370593,9606.ENSP00000373277,9606.ENSP00000376855,9606.ENSP00000435637,9606.ENSP00000480132	ADTRP,EHBP1,MBNL1,VAT1L,GALNT2,SORCS3,PTPRD,RBMS3,DPP10,CNTN5,NCAM1
Monarch	EFO:0004703	Age at menarche	12	247	0.66	0.0034	9606.ENSP00000256339,9606.ENSP00000264363,9606.ENSP00000274695,9606.ENSP00000356634,9606.ENSP00000363068,9606.ENSP00000370593,9606.ENSP00000373277,9606.ENSP00000374069,9606.ENSP00000386456,9606.ENSP00000386834,9606.ENSP00000428331,9606.ENSP00000430733	UNC79,NDST4,CDKAL1,PAPPA2,PCDH15,PTPRD,RBMS3,PTPRN2,AAK1,AFF3,SFTA3,CSMD1
Monarch	EFO:0004731	Eye measurement	23	803	0.43	0.0034	9606.ENSP00000230449,9606.ENSP00000238789,9606.ENSP00000259351,9606.ENSP00000330862,9606.ENSP00000332296,9606.ENSP00000346560,9606.ENSP00000348460,9606.ENSP00000354504,9606.ENSP00000362524,9606.ENSP00000367762,9606.ENSP00000369921,9606.ENSP00000370593,9606.ENSP00000371689,9606.ENSP00000373277,9606.ENSP00000376855,9606.ENSP00000381007,9606.ENSP00000382791,9606.ENSP00000386834,9606.ENSP00000389715,9606.ENSP00000410396,9606.ENSP00000430733,9606.ENSP00000463325,9606.ENSP00000480132	EXOC2,ATAD2B,RALGPS1,OPCML,RARB,FILIP1L,NPAS3,ASTN2,ANGPTL2,PLCB4,ADAMTSL1,PTPRD,CDH12,RBMS3,DPP10,NAV3,GRIK1,AFF3,KSR2,CMSS1,CSMD1,PTPRM,NCAM1
Monarch	EFO:0009386	Central nervous system disease	12	247	0.66	0.0034	9606.ENSP00000274008,9606.ENSP00000332296,9606.ENSP00000350364,9606.ENSP00000354504,9606.ENSP00000355510,9606.ENSP00000355632,9606.ENSP00000373277,9606.ENSP00000374069,9606.ENSP00000389715,9606.ENSP00000430733,9606.ENSP00000449629,9606.ENSP00000483921	SPATA5,RARB,NEGR1,ASTN2,WDR64,GALNT2,RBMS3,PTPRN2,KSR2,CSMD1,ANKS1B,SSBP2
Monarch	EFO:0004311	Heart function measurement	22	749	0.44	0.0036	9606.ENSP00000258888,9606.ENSP00000268613,9606.ENSP00000298815,9606.ENSP00000330862,9606.ENSP00000348460,9606.ENSP00000350364,9606.ENSP00000354504,9606.ENSP00000354778,9606.ENSP00000355632,9606.ENSP00000369862,9606.ENSP00000369921,9606.ENSP00000370593,9606.ENSP00000373648,9606.ENSP00000378312,9606.ENSP00000386722,9606.ENSP00000392043,9606.ENSP00000397026,9606.ENSP00000430733,9606.ENSP00000440246,9606.ENSP00000449629,9606.ENSP00000451030,9606.ENSP00000480132	ALPK3,CDH13,ARHGAP42,OPCML,NPAS3,NEGR1,ASTN2,CNTNAP2,GALNT2,COL4A3BP,ADAMTSL1,PTPRD,KCNQ3,EFCAB5,FCHSD2,ATP2B1,GRIK2,CSMD1,ME3,ANKS1B,RGS6,NCAM1
Monarch	EFO:0007796	Parental longevity	10	174	0.73	0.0041	9606.ENSP00000251808,9606.ENSP00000296043,9606.ENSP00000298815,9606.ENSP00000332296,9606.ENSP00000339826,9606.ENSP00000370593,9606.ENSP00000389715,9606.ENSP00000396103,9606.ENSP00000430733,9606.ENSP00000485105	GRHL2,SHROOM3,ARHGAP42,RARB,PIK3AP1,PTPRD,KSR2,MYT1L,CSMD1,PKD1L2
Monarch	EFO:0006781	Coffee consumption measurement	7	77	0.93	0.0046	9606.ENSP00000263991,9606.ENSP00000330862,9606.ENSP00000332296,9606.ENSP00000348460,9606.ENSP00000378312,9606.ENSP00000401470,9606.ENSP00000480132	EHBP1,OPCML,RARB,NPAS3,EFCAB5,RANGAP1,NCAM1
Monarch	EFO:0006842	Diabetes mellitus biomarker	20	658	0.46	0.0051	9606.ENSP00000238789,9606.ENSP00000256646,9606.ENSP00000263817,9606.ENSP00000268613,9606.ENSP00000274695,9606.ENSP00000282486,9606.ENSP00000299492,9606.ENSP00000348460,9606.ENSP00000354504,9606.ENSP00000356634,9606.ENSP00000363068,9606.ENSP00000369862,9606.ENSP00000381007,9606.ENSP00000381793,9606.ENSP00000386357,9606.ENSP00000386722,9606.ENSP00000392043,9606.ENSP00000430733,9606.ENSP00000451752,9606.ENSP00000463325	ATAD2B,NOTCH2,ABCB11,CDH13,CDKAL1,MBNL1,PPFIBP2,NPAS3,ASTN2,PAPPA2,PCDH15,COL4A3BP,NAV3,GRB10,LRRTM4,FCHSD2,ATP2B1,CSMD1,SPTB,PTPRM
Monarch	EFO:0000618	Nervous system disease	14	354	0.57	0.0056	9606.ENSP00000274008,9606.ENSP00000332296,9606.ENSP00000350364,9606.ENSP00000354504,9606.ENSP00000355510,9606.ENSP00000355632,9606.ENSP00000373277,9606.ENSP00000374069,9606.ENSP00000376855,9606.ENSP00000382628,9606.ENSP00000389715,9606.ENSP00000430733,9606.ENSP00000449629,9606.ENSP00000483921	SPATA5,RARB,NEGR1,ASTN2,WDR64,GALNT2,RBMS3,PTPRN2,DPP10,RBBP8,KSR2,CSMD1,ANKS1B,SSBP2
Monarch	EFO:0009598	Feeling miserable measurement	5	32	1.17	0.0060	9606.ENSP00000238789,9606.ENSP00000356669,9606.ENSP00000358715,9606.ENSP00000435637,9606.ENSP00000480132	ATAD2B,RC3H1,SORCS3,CNTN5,NCAM1
Monarch	EFO:0004323	Mental process	31	1342	0.34	0.0066	9606.ENSP00000225724,9606.ENSP00000238789,9606.ENSP00000248572,9606.ENSP00000256339,9606.ENSP00000264363,9606.ENSP00000268613,9606.ENSP00000274695,9606.ENSP00000305069,9606.ENSP00000330862,9606.ENSP00000350170,9606.ENSP00000350364,9606.ENSP00000354778,9606.ENSP00000355510,9606.ENSP00000355865,9606.ENSP00000358715,9606.ENSP00000359114,9606.ENSP00000363068,9606.ENSP00000370593,9606.ENSP00000374069,9606.ENSP00000376855,9606.ENSP00000386834,9606.ENSP00000397026,9606.ENSP00000411099,9606.ENSP00000418994,9606.ENSP00000423313,9606.ENSP00000429084,9606.ENSP00000430733,9606.ENSP00000435637,9606.ENSP00000449629,9606.ENSP00000451030,9606.ENSP00000480132	GOSR1,ATAD2B,GNGT1,UNC79,NDST4,CDH13,CDKAL1,TMEM192,OPCML,FXR1,NEGR1,CNTNAP2,WDR64,PARK2,SORCS3,COL11A1,PCDH15,PTPRD,PTPRN2,DPP10,AFF3,GRIK2,TLK1,SYNPR,GALNTL6,UBR5,CSMD1,CNTN5,ANKS1B,RGS6,NCAM1
Monarch	EFO:0004875	Mathematical ability	21	731	0.43	0.0068	9606.ENSP00000256339,9606.ENSP00000264363,9606.ENSP00000268613,9606.ENSP00000305069,9606.ENSP00000330862,9606.ENSP00000350364,9606.ENSP00000354778,9606.ENSP00000355510,9606.ENSP00000355865,9606.ENSP00000358715,9606.ENSP00000370593,9606.ENSP00000374069,9606.ENSP00000376855,9606.ENSP00000386834,9606.ENSP00000397026,9606.ENSP00000411099,9606.ENSP00000429084,9606.ENSP00000430733,9606.ENSP00000435637,9606.ENSP00000451030,9606.ENSP00000480132	UNC79,NDST4,CDH13,TMEM192,OPCML,NEGR1,CNTNAP2,WDR64,PARK2,SORCS3,PTPRD,PTPRN2,DPP10,AFF3,GRIK2,TLK1,UBR5,CSMD1,CNTN5,RGS6,NCAM1
Monarch	EFO:0004300	Longevity	12	272	0.62	0.0071	9606.ENSP00000251808,9606.ENSP00000296043,9606.ENSP00000298815,9606.ENSP00000332296,9606.ENSP00000339826,9606.ENSP00000356669,9606.ENSP00000370593,9606.ENSP00000379822,9606.ENSP00000389715,9606.ENSP00000396103,9606.ENSP00000430733,9606.ENSP00000485105	GRHL2,SHROOM3,ARHGAP42,RARB,PIK3AP1,RC3H1,PTPRD,SLC12A1,KSR2,MYT1L,CSMD1,PKD1L2
Monarch	EFO:0007861	Body ratio measurement	26	1033	0.37	0.0072	9606.ENSP00000230449,9606.ENSP00000238789,9606.ENSP00000264917,9606.ENSP00000268613,9606.ENSP00000274008,9606.ENSP00000274695,9606.ENSP00000330862,9606.ENSP00000346389,9606.ENSP00000346560,9606.ENSP00000354504,9606.ENSP00000356634,9606.ENSP00000359114,9606.ENSP00000368144,9606.ENSP00000370593,9606.ENSP00000375951,9606.ENSP00000381007,9606.ENSP00000381793,9606.ENSP00000382628,9606.ENSP00000386227,9606.ENSP00000386834,9606.ENSP00000401470,9606.ENSP00000410396,9606.ENSP00000435637,9606.ENSP00000449629,9606.ENSP00000463325,9606.ENSP00000480132	EXOC2,ATAD2B,PDE8B,CDH13,SPATA5,CDKAL1,OPCML,MEF2A,FILIP1L,ASTN2,PAPPA2,COL11A1,PRR5L,PTPRD,TTLL4,NAV3,GRB10,RBBP8,MCC,AFF3,RANGAP1,CMSS1,CNTN5,ANKS1B,PTPRM,NCAM1
Monarch	EFO:0003923	Bone density	26	1040	0.37	0.0078	9606.ENSP00000244728,9606.ENSP00000258772,9606.ENSP00000282486,9606.ENSP00000298282,9606.ENSP00000298815,9606.ENSP00000311273,9606.ENSP00000332296,9606.ENSP00000346560,9606.ENSP00000350364,9606.ENSP00000354504,9606.ENSP00000354778,9606.ENSP00000356272,9606.ENSP00000359114,9606.ENSP00000363068,9606.ENSP00000369921,9606.ENSP00000370593,9606.ENSP00000373277,9606.ENSP00000379228,9606.ENSP00000381007,9606.ENSP00000381793,9606.ENSP00000410396,9606.ENSP00000412363,9606.ENSP00000429744,9606.ENSP00000435637,9606.ENSP00000463325,9606.ENSP00000480132	COL21A1,DDX56,MBNL1,PKNOX2,ARHGAP42,DNAH7,RARB,FILIP1L,NEGR1,ASTN2,CNTNAP2,RMND1,COL11A1,PCDH15,ADAMTSL1,PTPRD,RBMS3,HECW1,NAV3,GRB10,CMSS1,ZNF438,STK3,CNTN5,PTPRM,NCAM1
Monarch	EFO:0004468	Glucose measurement	17	520	0.49	0.0078	9606.ENSP00000238789,9606.ENSP00000256646,9606.ENSP00000263817,9606.ENSP00000268613,9606.ENSP00000274695,9606.ENSP00000282486,9606.ENSP00000299492,9606.ENSP00000356634,9606.ENSP00000363068,9606.ENSP00000369862,9606.ENSP00000381007,9606.ENSP00000381793,9606.ENSP00000386357,9606.ENSP00000386722,9606.ENSP00000392043,9606.ENSP00000430733,9606.ENSP00000451752	ATAD2B,NOTCH2,ABCB11,CDH13,CDKAL1,MBNL1,PPFIBP2,PAPPA2,PCDH15,COL4A3BP,NAV3,GRB10,LRRTM4,FCHSD2,ATP2B1,CSMD1,SPTB
Monarch	EFO:0004516	Bone fracture related measurement	30	1294	0.34	0.0078	9606.ENSP00000238789,9606.ENSP00000244728,9606.ENSP00000258772,9606.ENSP00000258888,9606.ENSP00000282486,9606.ENSP00000298282,9606.ENSP00000298815,9606.ENSP00000311273,9606.ENSP00000332296,9606.ENSP00000346560,9606.ENSP00000350364,9606.ENSP00000354504,9606.ENSP00000354778,9606.ENSP00000356272,9606.ENSP00000356634,9606.ENSP00000359114,9606.ENSP00000363068,9606.ENSP00000369921,9606.ENSP00000370593,9606.ENSP00000373277,9606.ENSP00000379228,9606.ENSP00000381007,9606.ENSP00000381793,9606.ENSP00000410396,9606.ENSP00000412363,9606.ENSP00000429744,9606.ENSP00000435637,9606.ENSP00000463325,9606.ENSP00000469591,9606.ENSP00000480132	ATAD2B,COL21A1,DDX56,ALPK3,MBNL1,PKNOX2,ARHGAP42,DNAH7,RARB,FILIP1L,NEGR1,ASTN2,CNTNAP2,RMND1,PAPPA2,COL11A1,PCDH15,ADAMTSL1,PTPRD,RBMS3,HECW1,NAV3,GRB10,CMSS1,ZNF438,STK3,CNTN5,PTPRM,ZNF628,NCAM1
Monarch	EFO:0004586	Complete blood cell count	52	2857	0.23	0.0082	9606.ENSP00000229583,9606.ENSP00000230449,9606.ENSP00000238789,9606.ENSP00000242786,9606.ENSP00000251808,9606.ENSP00000256339,9606.ENSP00000256646,9606.ENSP00000262144,9606.ENSP00000264784,9606.ENSP00000264917,9606.ENSP00000274008,9606.ENSP00000274695,9606.ENSP00000282486,9606.ENSP00000293636,9606.ENSP00000296043,9606.ENSP00000298815,9606.ENSP00000315680,9606.ENSP00000321546,9606.ENSP00000326888,9606.ENSP00000332296,9606.ENSP00000336701,9606.ENSP00000338785,9606.ENSP00000339826,9606.ENSP00000343000,9606.ENSP00000348573,9606.ENSP00000354504,9606.ENSP00000355632,9606.ENSP00000356272,9606.ENSP00000356634,9606.ENSP00000356669,9606.ENSP00000359114,9606.ENSP00000362298,9606.ENSP00000362590,9606.ENSP00000367762,9606.ENSP00000368144,9606.ENSP00000369862,9606.ENSP00000371689,9606.ENSP00000379290,9606.ENSP00000379822,9606.ENSP00000381007,9606.ENSP00000381793,9606.ENSP00000382628,9606.ENSP00000386456,9606.ENSP00000386834,9606.ENSP00000401477,9606.ENSP00000411099,9606.ENSP00000417418,9606.ENSP00000423602,9606.ENSP00000440246,9606.ENSP00000445359,9606.ENSP00000451752,9606.ENSP00000483921	ADTRP,EXOC2,ATAD2B,CD97,GRHL2,UNC79,NOTCH2,WDR59,SLC2A9,PDE8B,SPATA5,CDKAL1,MBNL1,CELA1,SHROOM3,ARHGAP42,PEX7,LOH12CR1,LIMS2,RARB,RAD51C,STARD13,PIK3AP1,IL19,AKAP9,ASTN2,GALNT2,RMND1,PAPPA2,RC3H1,COL11A1,SGPL1,TBC1D22B,PLCB4,PRR5L,COL4A3BP,CDH12,BCAS1,SLC12A1,NAV3,GRB10,RBBP8,AAK1,AFF3,TMEM232,TLK1,DNAJB8,DAPP1,ME3,ATP8B1,SPTB,SSBP2
Monarch	EFO:0007626	Emphysema imaging measurement	6	59	0.98	0.0082	9606.ENSP00000369921,9606.ENSP00000373277,9606.ENSP00000386227,9606.ENSP00000389715,9606.ENSP00000396103,9606.ENSP00000430733	ADAMTSL1,RBMS3,MCC,KSR2,MYT1L,CSMD1
Monarch	EFO:0010154	Platinum measurement	4	17	1.35	0.0082	9606.ENSP00000306662,9606.ENSP00000374069,9606.ENSP00000396103,9606.ENSP00000430733	ADRA1B,PTPRN2,MYT1L,CSMD1
Monarch	EFO:0006335	Systolic blood pressure	23	873	0.39	0.0094	9606.ENSP00000244728,9606.ENSP00000263817,9606.ENSP00000268613,9606.ENSP00000274695,9606.ENSP00000296043,9606.ENSP00000298815,9606.ENSP00000330862,9606.ENSP00000334373,9606.ENSP00000346389,9606.ENSP00000348453,9606.ENSP00000354504,9606.ENSP00000358715,9606.ENSP00000369695,9606.ENSP00000369862,9606.ENSP00000369921,9606.ENSP00000370593,9606.ENSP00000392043,9606.ENSP00000396103,9606.ENSP00000429744,9606.ENSP00000430733,9606.ENSP00000435637,9606.ENSP00000451030,9606.ENSP00000480132	COL21A1,ABCB11,CDH13,CDKAL1,SHROOM3,ARHGAP42,OPCML,KPNA4,MEF2A,ANO2,ASTN2,SORCS3,MLLT3,COL4A3BP,ADAMTSL1,PTPRD,ATP2B1,MYT1L,STK3,CSMD1,CNTN5,RGS6,NCAM1
Monarch	EFO:0004338	Body weight	13	334	0.56	0.0104	9606.ENSP00000238789,9606.ENSP00000248572,9606.ENSP00000262144,9606.ENSP00000274695,9606.ENSP00000303129,9606.ENSP00000356634,9606.ENSP00000363068,9606.ENSP00000376855,9606.ENSP00000381793,9606.ENSP00000397026,9606.ENSP00000445359,9606.ENSP00000449756,9606.ENSP00000469591	ATAD2B,GNGT1,WDR59,CDKAL1,VAT1L,PAPPA2,PCDH15,DPP10,GRB10,GRIK2,ATP8B1,SLC38A1,ZNF628
Monarch	EFO:0004321	Attempted suicide	6	63	0.95	0.0108	9606.ENSP00000363068,9606.ENSP00000369921,9606.ENSP00000376855,9606.ENSP00000381007,9606.ENSP00000430733,9606.ENSP00000480132	PCDH15,ADAMTSL1,DPP10,NAV3,CSMD1,NCAM1
Monarch	EFO:0003925	Cognition	30	1328	0.33	0.0110	9606.ENSP00000225724,9606.ENSP00000238789,9606.ENSP00000248572,9606.ENSP00000256339,9606.ENSP00000264363,9606.ENSP00000268613,9606.ENSP00000274695,9606.ENSP00000305069,9606.ENSP00000330862,9606.ENSP00000350170,9606.ENSP00000350364,9606.ENSP00000354778,9606.ENSP00000355510,9606.ENSP00000355865,9606.ENSP00000358715,9606.ENSP00000359114,9606.ENSP00000363068,9606.ENSP00000370593,9606.ENSP00000374069,9606.ENSP00000376855,9606.ENSP00000386834,9606.ENSP00000397026,9606.ENSP00000411099,9606.ENSP00000418994,9606.ENSP00000429084,9606.ENSP00000430733,9606.ENSP00000435637,9606.ENSP00000449629,9606.ENSP00000451030,9606.ENSP00000480132	GOSR1,ATAD2B,GNGT1,UNC79,NDST4,CDH13,CDKAL1,TMEM192,OPCML,FXR1,NEGR1,CNTNAP2,WDR64,PARK2,SORCS3,COL11A1,PCDH15,PTPRD,PTPRN2,DPP10,AFF3,GRIK2,TLK1,SYNPR,UBR5,CSMD1,CNTN5,ANKS1B,RGS6,NCAM1
Monarch	EFO:0004340	Body mass index	29	1263	0.33	0.0110	9606.ENSP00000248572,9606.ENSP00000256339,9606.ENSP00000263991,9606.ENSP00000268613,9606.ENSP00000274695,9606.ENSP00000330862,9606.ENSP00000338785,9606.ENSP00000348460,9606.ENSP00000350364,9606.ENSP00000354778,9606.ENSP00000355865,9606.ENSP00000363068,9606.ENSP00000369862,9606.ENSP00000369921,9606.ENSP00000370593,9606.ENSP00000371689,9606.ENSP00000374069,9606.ENSP00000375951,9606.ENSP00000381793,9606.ENSP00000382791,9606.ENSP00000386227,9606.ENSP00000386834,9606.ENSP00000389715,9606.ENSP00000392043,9606.ENSP00000423313,9606.ENSP00000430733,9606.ENSP00000449629,9606.ENSP00000480132,9606.ENSP00000483921	GNGT1,UNC79,EHBP1,CDH13,CDKAL1,OPCML,STARD13,NPAS3,NEGR1,CNTNAP2,PARK2,PCDH15,COL4A3BP,ADAMTSL1,PTPRD,CDH12,PTPRN2,TTLL4,GRB10,GRIK1,MCC,AFF3,KSR2,ATP2B1,GALNTL6,CSMD1,ANKS1B,NCAM1,SSBP2
Monarch	EFO:0005774	Brain disease	10	203	0.67	0.0110	9606.ENSP00000274008,9606.ENSP00000332296,9606.ENSP00000350364,9606.ENSP00000354504,9606.ENSP00000355510,9606.ENSP00000373277,9606.ENSP00000374069,9606.ENSP00000389715,9606.ENSP00000430733,9606.ENSP00000449629	SPATA5,RARB,NEGR1,ASTN2,WDR64,RBMS3,PTPRN2,KSR2,CSMD1,ANKS1B
Monarch	EFO:0004329	Alcohol drinking	10	208	0.66	0.0128	9606.ENSP00000258772,9606.ENSP00000263817,9606.ENSP00000263991,9606.ENSP00000266058,9606.ENSP00000298815,9606.ENSP00000338785,9606.ENSP00000355510,9606.ENSP00000355632,9606.ENSP00000369862,9606.ENSP00000392043	DDX56,ABCB11,EHBP1,SLIT1,ARHGAP42,STARD13,WDR64,GALNT2,COL4A3BP,ATP2B1
Monarch	EFO:0005921	FEV change measurement	5	41	1.06	0.0138	9606.ENSP00000268613,9606.ENSP00000369695,9606.ENSP00000373277,9606.ENSP00000381793,9606.ENSP00000423313	CDH13,MLLT3,RBMS3,GRB10,GALNTL6
Monarch	EFO:0004873	Cytokine measurement	15	448	0.5	0.0140	9606.ENSP00000262144,9606.ENSP00000263817,9606.ENSP00000280886,9606.ENSP00000282272,9606.ENSP00000296043,9606.ENSP00000334329,9606.ENSP00000369538,9606.ENSP00000373648,9606.ENSP00000381007,9606.ENSP00000382628,9606.ENSP00000389715,9606.ENSP00000396103,9606.ENSP00000435637,9606.ENSP00000441913,9606.ENSP00000449629	WDR59,ABCB11,DIP2C,ANKRD44,SHROOM3,UNC5B,GDI2,KCNQ3,NAV3,RBBP8,KSR2,MYT1L,CNTN5,ARHGEF28,ANKS1B
Monarch	EFO:0004335	Short-term memory	4	21	1.25	0.0144	9606.ENSP00000268613,9606.ENSP00000370593,9606.ENSP00000423313,9606.ENSP00000449629	CDH13,PTPRD,GALNTL6,ANKS1B
Monarch	EFO:0007010	Drug use measurement	14	402	0.52	0.0155	9606.ENSP00000230449,9606.ENSP00000263991,9606.ENSP00000264917,9606.ENSP00000274695,9606.ENSP00000298815,9606.ENSP00000354504,9606.ENSP00000354778,9606.ENSP00000358715,9606.ENSP00000369862,9606.ENSP00000370593,9606.ENSP00000373277,9606.ENSP00000392043,9606.ENSP00000443985,9606.ENSP00000451030	EXOC2,EHBP1,PDE8B,CDKAL1,ARHGAP42,ASTN2,CNTNAP2,SORCS3,COL4A3BP,PTPRD,RBMS3,ATP2B1,CPEB2,RGS6
Monarch	EFO:0004725	Metabolite measurement	25	1038	0.36	0.0158	9606.ENSP00000230449,9606.ENSP00000258888,9606.ENSP00000261023,9606.ENSP00000263798,9606.ENSP00000264122,9606.ENSP00000264784,9606.ENSP00000268613,9606.ENSP00000296043,9606.ENSP00000347591,9606.ENSP00000348460,9606.ENSP00000354504,9606.ENSP00000354778,9606.ENSP00000355632,9606.ENSP00000355865,9606.ENSP00000363068,9606.ENSP00000370593,9606.ENSP00000374069,9606.ENSP00000379228,9606.ENSP00000379290,9606.ENSP00000386456,9606.ENSP00000389715,9606.ENSP00000418994,9606.ENSP00000447241,9606.ENSP00000449629,9606.ENSP00000485105	EXOC2,ALPK3,ITGAV,TYRO3,CBLB,SLC2A9,CDH13,SHROOM3,GFRA1,NPAS3,ASTN2,CNTNAP2,GALNT2,PARK2,PCDH15,PTPRD,PTPRN2,HECW1,BCAS1,AAK1,KSR2,SYNPR,FRS2,ANKS1B,PKD1L2
Monarch	EFO:0007841	Facial morphology measurement	11	264	0.59	0.0181	9606.ENSP00000330862,9606.ENSP00000354778,9606.ENSP00000355865,9606.ENSP00000363068,9606.ENSP00000373277,9606.ENSP00000381007,9606.ENSP00000382791,9606.ENSP00000386227,9606.ENSP00000386357,9606.ENSP00000430733,9606.ENSP00000482826	OPCML,CNTNAP2,PARK2,PCDH15,RBMS3,NAV3,GRIK1,MCC,LRRTM4,CSMD1,NAPB
Monarch	EFO:0007845	Lip morphology measurement	5	45	1.02	0.0191	9606.ENSP00000363068,9606.ENSP00000373277,9606.ENSP00000386227,9606.ENSP00000386357,9606.ENSP00000482826	PCDH15,RBMS3,MCC,LRRTM4,NAPB
Monarch	EFO:0007015	3-hydroxy-1-methylpropylmercapturic acid measurement	7	105	0.8	0.0196	9606.ENSP00000258888,9606.ENSP00000268613,9606.ENSP00000347591,9606.ENSP00000370593,9606.ENSP00000379228,9606.ENSP00000389715,9606.ENSP00000418994	ALPK3,CDH13,GFRA1,PTPRD,HECW1,KSR2,SYNPR
Monarch	GO:0036276	Response to antidepressant	8	142	0.72	0.0203	9606.ENSP00000251808,9606.ENSP00000350364,9606.ENSP00000354778,9606.ENSP00000369609,9606.ENSP00000381007,9606.ENSP00000386722,9606.ENSP00000423313,9606.ENSP00000480132	GRHL2,NEGR1,CNTNAP2,HBG2,NAV3,FCHSD2,GALNTL6,NCAM1
Monarch	EFO:0008111	Diet measurement	10	226	0.62	0.0216	9606.ENSP00000248572,9606.ENSP00000268613,9606.ENSP00000330862,9606.ENSP00000341361,9606.ENSP00000350364,9606.ENSP00000354778,9606.ENSP00000355632,9606.ENSP00000373648,9606.ENSP00000386357,9606.ENSP00000430733	GNGT1,CDH13,OPCML,RNF13,NEGR1,CNTNAP2,GALNT2,KCNQ3,LRRTM4,CSMD1
Monarch	EFO:0005035	Hippocampal volume	5	47	1.0	0.0220	9606.ENSP00000263817,9606.ENSP00000268613,9606.ENSP00000348573,9606.ENSP00000354504,9606.ENSP00000463325	ABCB11,CDH13,AKAP9,ASTN2,PTPRM
Monarch	HP:0001046	Intermittent jaundice	3	9	1.5	0.0241	9606.ENSP00000263817,9606.ENSP00000445359,9606.ENSP00000451752	ABCB11,ATP8B1,SPTB
Monarch	EFO:0010333	Temporal horn of lateral ventricle volume measurement	4	26	1.16	0.0266	9606.ENSP00000280886,9606.ENSP00000359114,9606.ENSP00000430733,9606.ENSP00000463325	DIP2C,COL11A1,CSMD1,PTPRM
Monarch	EFO:0006336	Diastolic blood pressure	16	539	0.45	0.0273	9606.ENSP00000244728,9606.ENSP00000266058,9606.ENSP00000268613,9606.ENSP00000298815,9606.ENSP00000311273,9606.ENSP00000354504,9606.ENSP00000356634,9606.ENSP00000358715,9606.ENSP00000369862,9606.ENSP00000369921,9606.ENSP00000370593,9606.ENSP00000373277,9606.ENSP00000374069,9606.ENSP00000381793,9606.ENSP00000392043,9606.ENSP00000429744	COL21A1,SLIT1,CDH13,ARHGAP42,DNAH7,ASTN2,PAPPA2,SORCS3,COL4A3BP,ADAMTSL1,PTPRD,RBMS3,PTPRN2,GRB10,ATP2B1,STK3
Monarch	EFO:0004264	Vascular disease	8	151	0.7	0.0283	9606.ENSP00000230449,9606.ENSP00000263991,9606.ENSP00000332296,9606.ENSP00000355751,9606.ENSP00000370593,9606.ENSP00000374069,9606.ENSP00000376855,9606.ENSP00000392043	EXOC2,EHBP1,RARB,THBS2,PTPRD,PTPRN2,DPP10,ATP2B1
Monarch	EFO:0006995	Response to diisocyanate	6	80	0.85	0.0289	9606.ENSP00000348460,9606.ENSP00000369921,9606.ENSP00000370593,9606.ENSP00000379326,9606.ENSP00000390436,9606.ENSP00000430733	NPAS3,ADAMTSL1,PTPRD,SLC5A12,GLI2,CSMD1
Monarch	EFO:0004344	Birth weight	9	194	0.64	0.0295	9606.ENSP00000238789,9606.ENSP00000248572,9606.ENSP00000274695,9606.ENSP00000356634,9606.ENSP00000376855,9606.ENSP00000381793,9606.ENSP00000445359,9606.ENSP00000449756,9606.ENSP00000469591	ATAD2B,GNGT1,CDKAL1,PAPPA2,DPP10,GRB10,ATP8B1,SLC38A1,ZNF628
Monarch	EFO:0005110	Fatty acid measurement	8	153	0.69	0.0295	9606.ENSP00000268613,9606.ENSP00000300006,9606.ENSP00000355632,9606.ENSP00000370593,9606.ENSP00000376855,9606.ENSP00000386357,9606.ENSP00000430733,9606.ENSP00000449629	CDH13,C16orf45,GALNT2,PTPRD,DPP10,LRRTM4,CSMD1,ANKS1B
Monarch	EFO:0009326	Brain growth measurement	3	10	1.45	0.0295	9606.ENSP00000262442,9606.ENSP00000369921,9606.ENSP00000373277	DNAH9,ADAMTSL1,RBMS3
Monarch	EFO:0010349	Cholesteryl ester 20:5 measurement	3	10	1.45	0.0295	9606.ENSP00000268613,9606.ENSP00000274695,9606.ENSP00000376855	CDH13,CDKAL1,DPP10
Monarch	EFO:0004723	Coronary artery calcification	7	116	0.75	0.0305	9606.ENSP00000277541,9606.ENSP00000355632,9606.ENSP00000373648,9606.ENSP00000374069,9606.ENSP00000381007,9606.ENSP00000382791,9606.ENSP00000463325	NOTCH1,GALNT2,KCNQ3,PTPRN2,NAV3,GRIK1,PTPRM
Monarch	EFO:0005116	Urinary metabolite measurement	13	388	0.5	0.0317	9606.ENSP00000258888,9606.ENSP00000261023,9606.ENSP00000263798,9606.ENSP00000268613,9606.ENSP00000296043,9606.ENSP00000347591,9606.ENSP00000348460,9606.ENSP00000354778,9606.ENSP00000370593,9606.ENSP00000379228,9606.ENSP00000389715,9606.ENSP00000418994,9606.ENSP00000447241	ALPK3,ITGAV,TYRO3,CDH13,SHROOM3,GFRA1,NPAS3,CNTNAP2,PTPRD,HECW1,KSR2,SYNPR,FRS2
Monarch	EFO:0004503	Hematological measurement	71	4594	0.16	0.0324	9606.ENSP00000229583,9606.ENSP00000230449,9606.ENSP00000238789,9606.ENSP00000242786,9606.ENSP00000251808,9606.ENSP00000256339,9606.ENSP00000256646,9606.ENSP00000259324,9606.ENSP00000262144,9606.ENSP00000263817,9606.ENSP00000263991,9606.ENSP00000264784,9606.ENSP00000264917,9606.ENSP00000268613,9606.ENSP00000274008,9606.ENSP00000274695,9606.ENSP00000277541,9606.ENSP00000282486,9606.ENSP00000293636,9606.ENSP00000296043,9606.ENSP00000298815,9606.ENSP00000315680,9606.ENSP00000320378,9606.ENSP00000321546,9606.ENSP00000326888,9606.ENSP00000332296,9606.ENSP00000336701,9606.ENSP00000338785,9606.ENSP00000339826,9606.ENSP00000343000,9606.ENSP00000346990,9606.ENSP00000348573,9606.ENSP00000354504,9606.ENSP00000355632,9606.ENSP00000356272,9606.ENSP00000356634,9606.ENSP00000356669,9606.ENSP00000359114,9606.ENSP00000359221,9606.ENSP00000362144,9606.ENSP00000362298,9606.ENSP00000362590,9606.ENSP00000367762,9606.ENSP00000368144,9606.ENSP00000369609,9606.ENSP00000369695,9606.ENSP00000369862,9606.ENSP00000371689,9606.ENSP00000378312,9606.ENSP00000379290,9606.ENSP00000379658,9606.ENSP00000379822,9606.ENSP00000381007,9606.ENSP00000381793,9606.ENSP00000382628,9606.ENSP00000386227,9606.ENSP00000386456,9606.ENSP00000386722,9606.ENSP00000386834,9606.ENSP00000392043,9606.ENSP00000397026,9606.ENSP00000401477,9606.ENSP00000411099,9606.ENSP00000417418,9606.ENSP00000423602,9606.ENSP00000429084,9606.ENSP00000440246,9606.ENSP00000441913,9606.ENSP00000445359,9606.ENSP00000451752,9606.ENSP00000483921	ADTRP,EXOC2,ATAD2B,CD97,GRHL2,UNC79,NOTCH2,LRRC8A,WDR59,ABCB11,EHBP1,SLC2A9,PDE8B,CDH13,SPATA5,CDKAL1,NOTCH1,MBNL1,CELA1,SHROOM3,ARHGAP42,PEX7,SLC7A8,LOH12CR1,LIMS2,RARB,RAD51C,STARD13,PIK3AP1,IL19,SCARA5,AKAP9,ASTN2,GALNT2,RMND1,PAPPA2,RC3H1,COL11A1,RWDD3,MCU,SGPL1,TBC1D22B,PLCB4,PRR5L,HBG2,MLLT3,COL4A3BP,CDH12,EFCAB5,BCAS1,ETV6,SLC12A1,NAV3,GRB10,RBBP8,MCC,AAK1,FCHSD2,AFF3,ATP2B1,GRIK2,TMEM232,TLK1,DNAJB8,DAPP1,UBR5,ME3,ARHGEF28,ATP8B1,SPTB,SSBP2
Monarch	EFO:0004874	Memory performance	6	83	0.83	0.0324	9606.ENSP00000321546,9606.ENSP00000369609,9606.ENSP00000386357,9606.ENSP00000423313,9606.ENSP00000430733,9606.ENSP00000435637	LOH12CR1,HBG2,LRRTM4,GALNTL6,CSMD1,CNTN5
Monarch	EFO:0008475	Mood instability measurement	5	53	0.95	0.0324	9606.ENSP00000340402,9606.ENSP00000350364,9606.ENSP00000358715,9606.ENSP00000430733,9606.ENSP00000480132	SLC15A5,NEGR1,SORCS3,CSMD1,NCAM1
Monarch	EFO:0010948	Lower face morphology measurement	6	85	0.82	0.0357	9606.ENSP00000363068,9606.ENSP00000373277,9606.ENSP00000381007,9606.ENSP00000386227,9606.ENSP00000386357,9606.ENSP00000482826	PCDH15,RBMS3,NAV3,MCC,LRRTM4,NAPB
Monarch	EFO:0007998	Cognitive impairment measurement	8	160	0.67	0.0366	9606.ENSP00000330862,9606.ENSP00000350364,9606.ENSP00000354778,9606.ENSP00000370593,9606.ENSP00000373648,9606.ENSP00000396103,9606.ENSP00000429084,9606.ENSP00000430733	OPCML,NEGR1,CNTNAP2,PTPRD,KCNQ3,MYT1L,UBR5,CSMD1
Monarch	EFO:0004582	Liver enzyme measurement	25	1124	0.32	0.0402	9606.ENSP00000256646,9606.ENSP00000263817,9606.ENSP00000264363,9606.ENSP00000274695,9606.ENSP00000282486,9606.ENSP00000296043,9606.ENSP00000298282,9606.ENSP00000313699,9606.ENSP00000321546,9606.ENSP00000330031,9606.ENSP00000330862,9606.ENSP00000339826,9606.ENSP00000354504,9606.ENSP00000354778,9606.ENSP00000355865,9606.ENSP00000369921,9606.ENSP00000370593,9606.ENSP00000373277,9606.ENSP00000386227,9606.ENSP00000401445,9606.ENSP00000411099,9606.ENSP00000430733,9606.ENSP00000445359,9606.ENSP00000451030,9606.ENSP00000463325	NOTCH2,ABCB11,NDST4,CDKAL1,MBNL1,SHROOM3,PKNOX2,HEPHL1,LOH12CR1,PIWIL3,OPCML,PIK3AP1,ASTN2,CNTNAP2,PARK2,ADAMTSL1,PTPRD,RBMS3,MCC,ERN1,TLK1,CSMD1,ATP8B1,RGS6,PTPRM
Monarch	HP:0000395	Prominent antihelix	3	12	1.37	0.0414	9606.ENSP00000261842,9606.ENSP00000342144,9606.ENSP00000390436	AP4E1,EVC2,GLI2
Monarch	EFO:0007821	Hair morphology measurement	15	515	0.44	0.0437	9606.ENSP00000230449,9606.ENSP00000259351,9606.ENSP00000263991,9606.ENSP00000274695,9606.ENSP00000282486,9606.ENSP00000296043,9606.ENSP00000298815,9606.ENSP00000299492,9606.ENSP00000321546,9606.ENSP00000362524,9606.ENSP00000379290,9606.ENSP00000381302,9606.ENSP00000386834,9606.ENSP00000389715,9606.ENSP00000390436	EXOC2,RALGPS1,EHBP1,CDKAL1,MBNL1,SHROOM3,ARHGAP42,PPFIBP2,LOH12CR1,ANGPTL2,BCAS1,PPAPDC1A,AFF3,KSR2,GLI2
Monarch	EFO:0004847	Age at onset	11	305	0.53	0.0456	9606.ENSP00000268613,9606.ENSP00000274695,9606.ENSP00000282272,9606.ENSP00000355865,9606.ENSP00000358715,9606.ENSP00000369921,9606.ENSP00000382791,9606.ENSP00000385795,9606.ENSP00000386456,9606.ENSP00000449629,9606.ENSP00000485105	CDH13,CDKAL1,ANKRD44,PARK2,SORCS3,ADAMTSL1,GRIK1,PHF14,AAK1,ANKS1B,PKD1L2
Monarch	EFO:0010968	Phosphate measurement	4	32	1.07	0.0456	9606.ENSP00000268613,9606.ENSP00000302057,9606.ENSP00000354778,9606.ENSP00000463325	CDH13,OR5AU1,CNTNAP2,PTPRM
Monarch	EFO:0006897	Airway responsiveness measurement	3	13	1.34	0.0484	9606.ENSP00000332296,9606.ENSP00000363068,9606.ENSP00000430733	RARB,PCDH15,CSMD1
TISSUES	BTO:0000142	Brain	94	5462	0.21	0.00018	9606.ENSP00000225972,9606.ENSP00000230449,9606.ENSP00000248572,9606.ENSP00000256339,9606.ENSP00000256646,9606.ENSP00000258772,9606.ENSP00000259324,9606.ENSP00000259351,9606.ENSP00000262144,9606.ENSP00000263798,9606.ENSP00000263991,9606.ENSP00000264917,9606.ENSP00000266058,9606.ENSP00000268613,9606.ENSP00000277541,9606.ENSP00000282486,9606.ENSP00000286355,9606.ENSP00000294353,9606.ENSP00000298282,9606.ENSP00000300006,9606.ENSP00000303129,9606.ENSP00000307046,9606.ENSP00000314500,9606.ENSP00000320378,9606.ENSP00000325448,9606.ENSP00000326888,9606.ENSP00000330862,9606.ENSP00000334329,9606.ENSP00000337949,9606.ENSP00000339720,9606.ENSP00000340243,9606.ENSP00000341361,9606.ENSP00000346389,9606.ENSP00000347591,9606.ENSP00000348460,9606.ENSP00000348573,9606.ENSP00000350170,9606.ENSP00000350364,9606.ENSP00000352544,9606.ENSP00000354504,9606.ENSP00000354778,9606.ENSP00000355632,9606.ENSP00000355865,9606.ENSP00000356475,9606.ENSP00000359233,9606.ENSP00000361160,9606.ENSP00000362590,9606.ENSP00000363836,9606.ENSP00000367220,9606.ENSP00000367762,9606.ENSP00000368144,9606.ENSP00000369538,9606.ENSP00000369609,9606.ENSP00000369695,9606.ENSP00000373648,9606.ENSP00000374069,9606.ENSP00000375844,9606.ENSP00000376855,9606.ENSP00000379290,9606.ENSP00000379845,9606.ENSP00000381007,9606.ENSP00000381302,9606.ENSP00000381461,9606.ENSP00000381793,9606.ENSP00000382791,9606.ENSP00000385795,9606.ENSP00000386456,9606.ENSP00000386722,9606.ENSP00000392043,9606.ENSP00000396103,9606.ENSP00000397026,9606.ENSP00000401445,9606.ENSP00000401470,9606.ENSP00000410396,9606.ENSP00000411099,9606.ENSP00000418082,9606.ENSP00000418994,9606.ENSP00000428209,9606.ENSP00000429084,9606.ENSP00000430493,9606.ENSP00000430733,9606.ENSP00000435637,9606.ENSP00000440246,9606.ENSP00000441913,9606.ENSP00000447241,9606.ENSP00000449629,9606.ENSP00000449756,9606.ENSP00000451030,9606.ENSP00000451291,9606.ENSP00000460825,9606.ENSP00000480132,9606.ENSP00000482826,9606.ENSP00000483921,9606.ENSP00000484343	LRRC59,EXOC2,GNGT1,UNC79,NOTCH2,DDX56,LRRC8A,RALGPS1,WDR59,TYRO3,EHBP1,PDE8B,SLIT1,CDH13,NOTCH1,MBNL1,ADCY8,ZYG11B,PKNOX2,C16orf45,VAT1L,SDC2,GALNT14,SLC7A8,KARS,LIMS2,OPCML,UNC5B,HTR7,NDUFA4,SERINC3,RNF13,MEF2A,GFRA1,NPAS3,AKAP9,FXR1,NEGR1,CPLX2,ASTN2,CNTNAP2,GALNT2,PARK2,SHPRH,ABCD3,CCSER2,TBC1D22B,CCNY,ACTR2,PLCB4,PRR5L,GDI2,HBG2,MLLT3,KCNQ3,PTPRN2,CAPN10,DPP10,BCAS1,ABAT,NAV3,PPAPDC1A,PPME1,GRB10,GRIK1,PHF14,AAK1,FCHSD2,ATP2B1,MYT1L,GRIK2,ERN1,RANGAP1,CMSS1,TLK1,RPL37A,SYNPR,UBE2V2,UBR5,CNOT8,CSMD1,CNTN5,ME3,ARHGEF28,FRS2,ANKS1B,SLC38A1,RGS6,HNRNPC,WSCD1,NCAM1,NAPB,SSBP2,SERPINB6
TISSUES	BTO:0000227	Central nervous system	95	5558	0.21	0.00018	9606.ENSP00000225972,9606.ENSP00000230449,9606.ENSP00000248572,9606.ENSP00000256339,9606.ENSP00000256646,9606.ENSP00000258772,9606.ENSP00000259324,9606.ENSP00000259351,9606.ENSP00000262144,9606.ENSP00000263798,9606.ENSP00000263991,9606.ENSP00000264917,9606.ENSP00000266058,9606.ENSP00000268613,9606.ENSP00000277541,9606.ENSP00000282486,9606.ENSP00000286355,9606.ENSP00000294353,9606.ENSP00000298282,9606.ENSP00000300006,9606.ENSP00000303129,9606.ENSP00000307046,9606.ENSP00000314500,9606.ENSP00000320378,9606.ENSP00000325448,9606.ENSP00000326888,9606.ENSP00000330862,9606.ENSP00000334329,9606.ENSP00000337949,9606.ENSP00000339720,9606.ENSP00000340243,9606.ENSP00000341361,9606.ENSP00000346389,9606.ENSP00000347591,9606.ENSP00000348460,9606.ENSP00000348573,9606.ENSP00000350170,9606.ENSP00000350364,9606.ENSP00000352544,9606.ENSP00000354504,9606.ENSP00000354778,9606.ENSP00000355632,9606.ENSP00000355865,9606.ENSP00000356475,9606.ENSP00000359233,9606.ENSP00000361160,9606.ENSP00000362590,9606.ENSP00000363836,9606.ENSP00000367220,9606.ENSP00000367762,9606.ENSP00000368144,9606.ENSP00000369538,9606.ENSP00000369609,9606.ENSP00000369695,9606.ENSP00000373648,9606.ENSP00000374069,9606.ENSP00000375844,9606.ENSP00000376855,9606.ENSP00000379290,9606.ENSP00000379822,9606.ENSP00000379845,9606.ENSP00000381007,9606.ENSP00000381302,9606.ENSP00000381461,9606.ENSP00000381793,9606.ENSP00000382791,9606.ENSP00000385795,9606.ENSP00000386456,9606.ENSP00000386722,9606.ENSP00000392043,9606.ENSP00000396103,9606.ENSP00000397026,9606.ENSP00000401445,9606.ENSP00000401470,9606.ENSP00000410396,9606.ENSP00000411099,9606.ENSP00000418082,9606.ENSP00000418994,9606.ENSP00000428209,9606.ENSP00000429084,9606.ENSP00000430493,9606.ENSP00000430733,9606.ENSP00000435637,9606.ENSP00000440246,9606.ENSP00000441913,9606.ENSP00000447241,9606.ENSP00000449629,9606.ENSP00000449756,9606.ENSP00000451030,9606.ENSP00000451291,9606.ENSP00000460825,9606.ENSP00000480132,9606.ENSP00000482826,9606.ENSP00000483921,9606.ENSP00000484343	LRRC59,EXOC2,GNGT1,UNC79,NOTCH2,DDX56,LRRC8A,RALGPS1,WDR59,TYRO3,EHBP1,PDE8B,SLIT1,CDH13,NOTCH1,MBNL1,ADCY8,ZYG11B,PKNOX2,C16orf45,VAT1L,SDC2,GALNT14,SLC7A8,KARS,LIMS2,OPCML,UNC5B,HTR7,NDUFA4,SERINC3,RNF13,MEF2A,GFRA1,NPAS3,AKAP9,FXR1,NEGR1,CPLX2,ASTN2,CNTNAP2,GALNT2,PARK2,SHPRH,ABCD3,CCSER2,TBC1D22B,CCNY,ACTR2,PLCB4,PRR5L,GDI2,HBG2,MLLT3,KCNQ3,PTPRN2,CAPN10,DPP10,BCAS1,SLC12A1,ABAT,NAV3,PPAPDC1A,PPME1,GRB10,GRIK1,PHF14,AAK1,FCHSD2,ATP2B1,MYT1L,GRIK2,ERN1,RANGAP1,CMSS1,TLK1,RPL37A,SYNPR,UBE2V2,UBR5,CNOT8,CSMD1,CNTN5,ME3,ARHGEF28,FRS2,ANKS1B,SLC38A1,RGS6,HNRNPC,WSCD1,NCAM1,NAPB,SSBP2,SERPINB6
TISSUES	BTO:0001484	Nervous system	96	5707	0.2	0.00018	9606.ENSP00000225972,9606.ENSP00000230449,9606.ENSP00000248572,9606.ENSP00000256339,9606.ENSP00000256646,9606.ENSP00000258772,9606.ENSP00000259324,9606.ENSP00000259351,9606.ENSP00000262144,9606.ENSP00000263798,9606.ENSP00000263991,9606.ENSP00000264917,9606.ENSP00000266058,9606.ENSP00000268613,9606.ENSP00000277541,9606.ENSP00000282486,9606.ENSP00000286355,9606.ENSP00000294353,9606.ENSP00000298282,9606.ENSP00000300006,9606.ENSP00000303129,9606.ENSP00000307046,9606.ENSP00000314500,9606.ENSP00000320378,9606.ENSP00000325448,9606.ENSP00000326888,9606.ENSP00000330862,9606.ENSP00000334329,9606.ENSP00000337949,9606.ENSP00000339720,9606.ENSP00000340243,9606.ENSP00000341361,9606.ENSP00000346389,9606.ENSP00000347591,9606.ENSP00000348460,9606.ENSP00000348573,9606.ENSP00000350170,9606.ENSP00000350364,9606.ENSP00000352544,9606.ENSP00000354504,9606.ENSP00000354778,9606.ENSP00000355632,9606.ENSP00000355865,9606.ENSP00000356475,9606.ENSP00000359233,9606.ENSP00000361160,9606.ENSP00000362298,9606.ENSP00000362590,9606.ENSP00000363836,9606.ENSP00000367220,9606.ENSP00000367762,9606.ENSP00000368144,9606.ENSP00000369538,9606.ENSP00000369609,9606.ENSP00000369695,9606.ENSP00000373648,9606.ENSP00000374069,9606.ENSP00000375844,9606.ENSP00000376855,9606.ENSP00000379290,9606.ENSP00000379822,9606.ENSP00000379845,9606.ENSP00000381007,9606.ENSP00000381302,9606.ENSP00000381461,9606.ENSP00000381793,9606.ENSP00000382791,9606.ENSP00000385795,9606.ENSP00000386456,9606.ENSP00000386722,9606.ENSP00000392043,9606.ENSP00000396103,9606.ENSP00000397026,9606.ENSP00000401445,9606.ENSP00000401470,9606.ENSP00000410396,9606.ENSP00000411099,9606.ENSP00000418082,9606.ENSP00000418994,9606.ENSP00000428209,9606.ENSP00000429084,9606.ENSP00000430493,9606.ENSP00000430733,9606.ENSP00000435637,9606.ENSP00000440246,9606.ENSP00000441913,9606.ENSP00000447241,9606.ENSP00000449629,9606.ENSP00000449756,9606.ENSP00000451030,9606.ENSP00000451291,9606.ENSP00000460825,9606.ENSP00000480132,9606.ENSP00000482826,9606.ENSP00000483921,9606.ENSP00000484343	LRRC59,EXOC2,GNGT1,UNC79,NOTCH2,DDX56,LRRC8A,RALGPS1,WDR59,TYRO3,EHBP1,PDE8B,SLIT1,CDH13,NOTCH1,MBNL1,ADCY8,ZYG11B,PKNOX2,C16orf45,VAT1L,SDC2,GALNT14,SLC7A8,KARS,LIMS2,OPCML,UNC5B,HTR7,NDUFA4,SERINC3,RNF13,MEF2A,GFRA1,NPAS3,AKAP9,FXR1,NEGR1,CPLX2,ASTN2,CNTNAP2,GALNT2,PARK2,SHPRH,ABCD3,CCSER2,SGPL1,TBC1D22B,CCNY,ACTR2,PLCB4,PRR5L,GDI2,HBG2,MLLT3,KCNQ3,PTPRN2,CAPN10,DPP10,BCAS1,SLC12A1,ABAT,NAV3,PPAPDC1A,PPME1,GRB10,GRIK1,PHF14,AAK1,FCHSD2,ATP2B1,MYT1L,GRIK2,ERN1,RANGAP1,CMSS1,TLK1,RPL37A,SYNPR,UBE2V2,UBR5,CNOT8,CSMD1,CNTN5,ME3,ARHGEF28,FRS2,ANKS1B,SLC38A1,RGS6,HNRNPC,WSCD1,NCAM1,NAPB,SSBP2,SERPINB6
TISSUES	BTO:0000282	Head	102	6329	0.18	0.00024	9606.ENSP00000225972,9606.ENSP00000230449,9606.ENSP00000248572,9606.ENSP00000256339,9606.ENSP00000256646,9606.ENSP00000256951,9606.ENSP00000258772,9606.ENSP00000259324,9606.ENSP00000259351,9606.ENSP00000262144,9606.ENSP00000262442,9606.ENSP00000263798,9606.ENSP00000263991,9606.ENSP00000264917,9606.ENSP00000266058,9606.ENSP00000268613,9606.ENSP00000277541,9606.ENSP00000282486,9606.ENSP00000286355,9606.ENSP00000294353,9606.ENSP00000298282,9606.ENSP00000299492,9606.ENSP00000300006,9606.ENSP00000303129,9606.ENSP00000307046,9606.ENSP00000314500,9606.ENSP00000315680,9606.ENSP00000320378,9606.ENSP00000325448,9606.ENSP00000326888,9606.ENSP00000330862,9606.ENSP00000334329,9606.ENSP00000337949,9606.ENSP00000339720,9606.ENSP00000340243,9606.ENSP00000341361,9606.ENSP00000346389,9606.ENSP00000347591,9606.ENSP00000348453,9606.ENSP00000348460,9606.ENSP00000348573,9606.ENSP00000350170,9606.ENSP00000350364,9606.ENSP00000352544,9606.ENSP00000354504,9606.ENSP00000354778,9606.ENSP00000355632,9606.ENSP00000355865,9606.ENSP00000356475,9606.ENSP00000359233,9606.ENSP00000361160,9606.ENSP00000362144,9606.ENSP00000362298,9606.ENSP00000362590,9606.ENSP00000363068,9606.ENSP00000363836,9606.ENSP00000367220,9606.ENSP00000367762,9606.ENSP00000368144,9606.ENSP00000369538,9606.ENSP00000369609,9606.ENSP00000369695,9606.ENSP00000373648,9606.ENSP00000374069,9606.ENSP00000375844,9606.ENSP00000376855,9606.ENSP00000379290,9606.ENSP00000379845,9606.ENSP00000381007,9606.ENSP00000381302,9606.ENSP00000381461,9606.ENSP00000381793,9606.ENSP00000382791,9606.ENSP00000385795,9606.ENSP00000386456,9606.ENSP00000386722,9606.ENSP00000392043,9606.ENSP00000396103,9606.ENSP00000397026,9606.ENSP00000401445,9606.ENSP00000401470,9606.ENSP00000410396,9606.ENSP00000411099,9606.ENSP00000418082,9606.ENSP00000418994,9606.ENSP00000428209,9606.ENSP00000429084,9606.ENSP00000430493,9606.ENSP00000430733,9606.ENSP00000435637,9606.ENSP00000440246,9606.ENSP00000441913,9606.ENSP00000447241,9606.ENSP00000449629,9606.ENSP00000449756,9606.ENSP00000451030,9606.ENSP00000451291,9606.ENSP00000460825,9606.ENSP00000480132,9606.ENSP00000482826,9606.ENSP00000483921,9606.ENSP00000484343	LRRC59,EXOC2,GNGT1,UNC79,NOTCH2,EMP1,DDX56,LRRC8A,RALGPS1,WDR59,DNAH9,TYRO3,EHBP1,PDE8B,SLIT1,CDH13,NOTCH1,MBNL1,ADCY8,ZYG11B,PKNOX2,PPFIBP2,C16orf45,VAT1L,SDC2,GALNT14,PEX7,SLC7A8,KARS,LIMS2,OPCML,UNC5B,HTR7,NDUFA4,SERINC3,RNF13,MEF2A,GFRA1,ANO2,NPAS3,AKAP9,FXR1,NEGR1,CPLX2,ASTN2,CNTNAP2,GALNT2,PARK2,SHPRH,ABCD3,CCSER2,MCU,SGPL1,TBC1D22B,PCDH15,CCNY,ACTR2,PLCB4,PRR5L,GDI2,HBG2,MLLT3,KCNQ3,PTPRN2,CAPN10,DPP10,BCAS1,ABAT,NAV3,PPAPDC1A,PPME1,GRB10,GRIK1,PHF14,AAK1,FCHSD2,ATP2B1,MYT1L,GRIK2,ERN1,RANGAP1,CMSS1,TLK1,RPL37A,SYNPR,UBE2V2,UBR5,CNOT8,CSMD1,CNTN5,ME3,ARHGEF28,FRS2,ANKS1B,SLC38A1,RGS6,HNRNPC,WSCD1,NCAM1,NAPB,SSBP2,SERPINB6
UniProt Keywords	KW-0025	Alternative splicing	153	10179	0.15	1.38e-07	9606.ENSP00000201647,9606.ENSP00000220531,9606.ENSP00000225724,9606.ENSP00000229583,9606.ENSP00000238789,9606.ENSP00000242786,9606.ENSP00000244728,9606.ENSP00000251808,9606.ENSP00000256339,9606.ENSP00000256951,9606.ENSP00000258772,9606.ENSP00000259351,9606.ENSP00000260191,9606.ENSP00000261023,9606.ENSP00000261842,9606.ENSP00000262144,9606.ENSP00000262442,9606.ENSP00000263245,9606.ENSP00000263991,9606.ENSP00000264122,9606.ENSP00000264363,9606.ENSP00000264784,9606.ENSP00000264917,9606.ENSP00000266058,9606.ENSP00000268613,9606.ENSP00000274008,9606.ENSP00000274695,9606.ENSP00000280886,9606.ENSP00000282272,9606.ENSP00000282486,9606.ENSP00000282670,9606.ENSP00000285670,9606.ENSP00000294353,9606.ENSP00000296043,9606.ENSP00000298282,9606.ENSP00000299492,9606.ENSP00000300006,9606.ENSP00000305069,9606.ENSP00000311273,9606.ENSP00000313600,9606.ENSP00000315680,9606.ENSP00000320378,9606.ENSP00000321546,9606.ENSP00000325448,9606.ENSP00000325895,9606.ENSP00000326888,9606.ENSP00000330862,9606.ENSP00000332034,9606.ENSP00000332296,9606.ENSP00000334329,9606.ENSP00000336701,9606.ENSP00000337949,9606.ENSP00000337972,9606.ENSP00000338785,9606.ENSP00000339826,9606.ENSP00000340243,9606.ENSP00000341361,9606.ENSP00000342144,9606.ENSP00000343000,9606.ENSP00000346389,9606.ENSP00000346560,9606.ENSP00000346990,9606.ENSP00000347591,9606.ENSP00000348453,9606.ENSP00000348460,9606.ENSP00000348573,9606.ENSP00000350170,9606.ENSP00000350364,9606.ENSP00000354504,9606.ENSP00000354778,9606.ENSP00000355510,9606.ENSP00000355623,9606.ENSP00000355632,9606.ENSP00000355865,9606.ENSP00000356272,9606.ENSP00000356475,9606.ENSP00000356634,9606.ENSP00000356669,9606.ENSP00000357660,9606.ENSP00000358059,9606.ENSP00000359114,9606.ENSP00000359221,9606.ENSP00000359233,9606.ENSP00000361160,9606.ENSP00000362144,9606.ENSP00000362524,9606.ENSP00000363068,9606.ENSP00000363836,9606.ENSP00000367198,9606.ENSP00000367220,9606.ENSP00000367762,9606.ENSP00000368144,9606.ENSP00000368793,9606.ENSP00000369538,9606.ENSP00000369695,9606.ENSP00000369862,9606.ENSP00000369921,9606.ENSP00000370593,9606.ENSP00000371689,9606.ENSP00000373277,9606.ENSP00000373648,9606.ENSP00000374069,9606.ENSP00000375844,9606.ENSP00000376855,9606.ENSP00000378312,9606.ENSP00000379228,9606.ENSP00000379290,9606.ENSP00000379326,9606.ENSP00000379500,9606.ENSP00000379822,9606.ENSP00000381007,9606.ENSP00000381302,9606.ENSP00000381461,9606.ENSP00000381793,9606.ENSP00000382628,9606.ENSP00000382791,9606.ENSP00000385795,9606.ENSP00000386227,9606.ENSP00000386357,9606.ENSP00000386456,9606.ENSP00000386722,9606.ENSP00000386834,9606.ENSP00000389715,9606.ENSP00000390436,9606.ENSP00000392043,9606.ENSP00000396103,9606.ENSP00000397026,9606.ENSP00000401445,9606.ENSP00000401477,9606.ENSP00000410396,9606.ENSP00000411099,9606.ENSP00000412363,9606.ENSP00000418994,9606.ENSP00000423313,9606.ENSP00000423602,9606.ENSP00000429084,9606.ENSP00000429744,9606.ENSP00000430493,9606.ENSP00000430733,9606.ENSP00000435637,9606.ENSP00000439244,9606.ENSP00000440246,9606.ENSP00000441913,9606.ENSP00000443985,9606.ENSP00000449629,9606.ENSP00000451030,9606.ENSP00000451291,9606.ENSP00000451752,9606.ENSP00000463325,9606.ENSP00000480132,9606.ENSP00000482826,9606.ENSP00000483154,9606.ENSP00000483921	EPS8L1,BLOC1S6,GOSR1,ADTRP,ATAD2B,CD97,COL21A1,GRHL2,UNC79,EMP1,DDX56,RALGPS1,HTR3B,ITGAV,AP4E1,WDR59,DNAH9,ARFGAP3,EHBP1,CBLB,NDST4,SLC2A9,PDE8B,SLIT1,CDH13,SPATA5,CDKAL1,DIP2C,ANKRD44,MBNL1,TCTEX1D1,SAMSN1,ZYG11B,SHROOM3,PKNOX2,PPFIBP2,C16orf45,TMEM192,DNAH7,ATP10B,PEX7,SLC7A8,LOH12CR1,KARS,ANKDD1A,LIMS2,OPCML,PROSER1,RARB,UNC5B,RAD51C,HTR7,GDPD5,STARD13,PIK3AP1,SERINC3,RNF13,EVC2,IL19,MEF2A,FILIP1L,SCARA5,GFRA1,ANO2,NPAS3,AKAP9,FXR1,NEGR1,ASTN2,CNTNAP2,WDR64,C1orf198,GALNT2,PARK2,RMND1,SHPRH,PAPPA2,RC3H1,CLRN3,RTN4IP1,COL11A1,RWDD3,ABCD3,CCSER2,MCU,ANGPTL2,PCDH15,CCNY,LECT1,ACTR2,PLCB4,PRR5L,MTRF1,GDI2,MLLT3,COL4A3BP,ADAMTSL1,PTPRD,CDH12,RBMS3,KCNQ3,PTPRN2,CAPN10,DPP10,EFCAB5,HECW1,BCAS1,SLC5A12,UEVLD,SLC12A1,NAV3,PPAPDC1A,PPME1,GRB10,RBBP8,GRIK1,PHF14,MCC,LRRTM4,AAK1,FCHSD2,AFF3,KSR2,GLI2,ATP2B1,MYT1L,GRIK2,ERN1,TMEM232,CMSS1,TLK1,ZNF438,SYNPR,GALNTL6,DAPP1,UBR5,STK3,CNOT8,CSMD1,CNTN5,CIZ1,ME3,ARHGEF28,CPEB2,ANKS1B,RGS6,HNRNPC,SPTB,PTPRM,NCAM1,NAPB,FAM71D,SSBP2
UniProt Keywords	KW-0597	Phosphoprotein	122	8057	0.15	0.00011	9606.ENSP00000201647,9606.ENSP00000220531,9606.ENSP00000225724,9606.ENSP00000225972,9606.ENSP00000230449,9606.ENSP00000238789,9606.ENSP00000242786,9606.ENSP00000244050,9606.ENSP00000247970,9606.ENSP00000256339,9606.ENSP00000256646,9606.ENSP00000258772,9606.ENSP00000258888,9606.ENSP00000259324,9606.ENSP00000261842,9606.ENSP00000262144,9606.ENSP00000263245,9606.ENSP00000263798,9606.ENSP00000263817,9606.ENSP00000263991,9606.ENSP00000264122,9606.ENSP00000264784,9606.ENSP00000264917,9606.ENSP00000274008,9606.ENSP00000274695,9606.ENSP00000277541,9606.ENSP00000280886,9606.ENSP00000282486,9606.ENSP00000285670,9606.ENSP00000286355,9606.ENSP00000296043,9606.ENSP00000298815,9606.ENSP00000299492,9606.ENSP00000303129,9606.ENSP00000305069,9606.ENSP00000306662,9606.ENSP00000307046,9606.ENSP00000320378,9606.ENSP00000321546,9606.ENSP00000325448,9606.ENSP00000326888,9606.ENSP00000332296,9606.ENSP00000334329,9606.ENSP00000334373,9606.ENSP00000336701,9606.ENSP00000338785,9606.ENSP00000339720,9606.ENSP00000339826,9606.ENSP00000340243,9606.ENSP00000346389,9606.ENSP00000346560,9606.ENSP00000348573,9606.ENSP00000350170,9606.ENSP00000350364,9606.ENSP00000352544,9606.ENSP00000354778,9606.ENSP00000355623,9606.ENSP00000355632,9606.ENSP00000355865,9606.ENSP00000356475,9606.ENSP00000356669,9606.ENSP00000359233,9606.ENSP00000361160,9606.ENSP00000362144,9606.ENSP00000362298,9606.ENSP00000362590,9606.ENSP00000363836,9606.ENSP00000367762,9606.ENSP00000368144,9606.ENSP00000368458,9606.ENSP00000369538,9606.ENSP00000369609,9606.ENSP00000369695,9606.ENSP00000369862,9606.ENSP00000371689,9606.ENSP00000373648,9606.ENSP00000374069,9606.ENSP00000375951,9606.ENSP00000376855,9606.ENSP00000378312,9606.ENSP00000379228,9606.ENSP00000379290,9606.ENSP00000379658,9606.ENSP00000379822,9606.ENSP00000381007,9606.ENSP00000381461,9606.ENSP00000381793,9606.ENSP00000382628,9606.ENSP00000382791,9606.ENSP00000385795,9606.ENSP00000386227,9606.ENSP00000386456,9606.ENSP00000386722,9606.ENSP00000386834,9606.ENSP00000389715,9606.ENSP00000390436,9606.ENSP00000392043,9606.ENSP00000396103,9606.ENSP00000397026,9606.ENSP00000401445,9606.ENSP00000401470,9606.ENSP00000410396,9606.ENSP00000411099,9606.ENSP00000418994,9606.ENSP00000423602,9606.ENSP00000429084,9606.ENSP00000429744,9606.ENSP00000439244,9606.ENSP00000440246,9606.ENSP00000441913,9606.ENSP00000443985,9606.ENSP00000445359,9606.ENSP00000447241,9606.ENSP00000449629,9606.ENSP00000449756,9606.ENSP00000451291,9606.ENSP00000451752,9606.ENSP00000463325,9606.ENSP00000469591,9606.ENSP00000480132,9606.ENSP00000483921,9606.ENSP00000484343	EPS8L1,BLOC1S6,GOSR1,LRRC59,EXOC2,ATAD2B,CD97,SNAI1,PIN1,UNC79,NOTCH2,DDX56,ALPK3,LRRC8A,AP4E1,WDR59,ARFGAP3,TYRO3,ABCB11,EHBP1,CBLB,SLC2A9,PDE8B,SPATA5,CDKAL1,NOTCH1,DIP2C,MBNL1,SAMSN1,ADCY8,SHROOM3,ARHGAP42,PPFIBP2,VAT1L,TMEM192,ADRA1B,SDC2,SLC7A8,LOH12CR1,KARS,LIMS2,RARB,UNC5B,KPNA4,RAD51C,STARD13,NDUFA4,PIK3AP1,SERINC3,MEF2A,FILIP1L,AKAP9,FXR1,NEGR1,CPLX2,CNTNAP2,C1orf198,GALNT2,PARK2,SHPRH,RC3H1,ABCD3,CCSER2,MCU,SGPL1,TBC1D22B,CCNY,PLCB4,PRR5L,PCNA,GDI2,HBG2,MLLT3,COL4A3BP,CDH12,KCNQ3,PTPRN2,TTLL4,DPP10,EFCAB5,HECW1,BCAS1,ETV6,SLC12A1,NAV3,PPME1,GRB10,RBBP8,GRIK1,PHF14,MCC,AAK1,FCHSD2,AFF3,KSR2,GLI2,ATP2B1,MYT1L,GRIK2,ERN1,RANGAP1,CMSS1,TLK1,SYNPR,DAPP1,UBR5,STK3,CIZ1,ME3,ARHGEF28,CPEB2,ATP8B1,FRS2,ANKS1B,SLC38A1,HNRNPC,SPTB,PTPRM,ZNF628,NCAM1,SSBP2,SERPINB6
UniProt Keywords	KW-0472	Membrane	101	6976	0.13	0.0223	9606.ENSP00000220531,9606.ENSP00000225724,9606.ENSP00000225972,9606.ENSP00000229583,9606.ENSP00000242786,9606.ENSP00000248572,9606.ENSP00000251808,9606.ENSP00000256339,9606.ENSP00000256646,9606.ENSP00000256951,9606.ENSP00000259324,9606.ENSP00000259351,9606.ENSP00000260191,9606.ENSP00000261023,9606.ENSP00000261842,9606.ENSP00000262144,9606.ENSP00000263245,9606.ENSP00000263798,9606.ENSP00000263817,9606.ENSP00000263991,9606.ENSP00000264363,9606.ENSP00000264784,9606.ENSP00000268613,9606.ENSP00000274695,9606.ENSP00000277541,9606.ENSP00000286355,9606.ENSP00000296043,9606.ENSP00000302057,9606.ENSP00000305069,9606.ENSP00000306662,9606.ENSP00000307046,9606.ENSP00000313600,9606.ENSP00000313699,9606.ENSP00000320378,9606.ENSP00000321546,9606.ENSP00000325448,9606.ENSP00000326888,9606.ENSP00000330862,9606.ENSP00000334329,9606.ENSP00000337949,9606.ENSP00000337972,9606.ENSP00000338785,9606.ENSP00000339720,9606.ENSP00000339826,9606.ENSP00000340243,9606.ENSP00000340402,9606.ENSP00000341361,9606.ENSP00000342144,9606.ENSP00000346560,9606.ENSP00000346990,9606.ENSP00000347591,9606.ENSP00000348453,9606.ENSP00000350364,9606.ENSP00000354504,9606.ENSP00000354778,9606.ENSP00000355632,9606.ENSP00000357660,9606.ENSP00000358059,9606.ENSP00000358715,9606.ENSP00000359233,9606.ENSP00000362144,9606.ENSP00000362298,9606.ENSP00000363068,9606.ENSP00000363513,9606.ENSP00000363836,9606.ENSP00000367198,9606.ENSP00000369538,9606.ENSP00000370593,9606.ENSP00000371689,9606.ENSP00000373648,9606.ENSP00000374069,9606.ENSP00000376855,9606.ENSP00000379326,9606.ENSP00000379822,9606.ENSP00000381007,9606.ENSP00000381302,9606.ENSP00000382791,9606.ENSP00000386227,9606.ENSP00000386357,9606.ENSP00000386456,9606.ENSP00000386722,9606.ENSP00000389715,9606.ENSP00000392043,9606.ENSP00000397026,9606.ENSP00000401445,9606.ENSP00000401477,9606.ENSP00000418994,9606.ENSP00000423313,9606.ENSP00000423602,9606.ENSP00000430733,9606.ENSP00000435637,9606.ENSP00000441913,9606.ENSP00000445359,9606.ENSP00000447241,9606.ENSP00000449756,9606.ENSP00000451030,9606.ENSP00000460825,9606.ENSP00000463325,9606.ENSP00000480132,9606.ENSP00000482826,9606.ENSP00000482885	BLOC1S6,GOSR1,LRRC59,ADTRP,CD97,GNGT1,GRHL2,UNC79,NOTCH2,EMP1,LRRC8A,RALGPS1,HTR3B,ITGAV,AP4E1,WDR59,ARFGAP3,TYRO3,ABCB11,EHBP1,NDST4,SLC2A9,CDH13,CDKAL1,NOTCH1,ADCY8,SHROOM3,OR5AU1,TMEM192,ADRA1B,SDC2,ATP10B,HEPHL1,SLC7A8,LOH12CR1,KARS,LIMS2,OPCML,UNC5B,HTR7,GDPD5,STARD13,NDUFA4,PIK3AP1,SERINC3,SLC15A5,RNF13,EVC2,FILIP1L,SCARA5,GFRA1,ANO2,NEGR1,ASTN2,CNTNAP2,GALNT2,CLRN3,RTN4IP1,SORCS3,ABCD3,MCU,SGPL1,PCDH15,NCMAP,CCNY,LECT1,GDI2,PTPRD,CDH12,KCNQ3,PTPRN2,DPP10,SLC5A12,SLC12A1,NAV3,PPAPDC1A,GRIK1,MCC,LRRTM4,AAK1,FCHSD2,KSR2,ATP2B1,GRIK2,ERN1,TMEM232,SYNPR,GALNTL6,DAPP1,CSMD1,CNTN5,ARHGEF28,ATP8B1,FRS2,SLC38A1,RGS6,WSCD1,PTPRM,NCAM1,NAPB,PTPRQ
SMART	SM00382	ATPases associated with a variety of cellular activities	8	120	0.8	0.0462	9606.ENSP00000238789,9606.ENSP00000262442,9606.ENSP00000263817,9606.ENSP00000274008,9606.ENSP00000311273,9606.ENSP00000336701,9606.ENSP00000359233,9606.ENSP00000381007	ATAD2B,DNAH9,ABCB11,SPATA5,DNAH7,RAD51C,ABCD3,NAV3
SMART	SM00004	Domain found in Notch and Lin-12	3	7	1.61	0.0473	9606.ENSP00000256646,9606.ENSP00000277541,9606.ENSP00000356634	NOTCH2,NOTCH1,PAPPA2
